# Sex-stratified genome-wide association meta-analysis of Major Depressive Disorder

**DOI:** 10.1101/2025.05.05.25326699

**Authors:** Jodi T Thomas, Jackson G Thorp, Floris Huider, Poppy Z Grimes, Rujia Wang, Pierre Youssef, Jonathan R.I. Coleman, Enda M. Byrne, Mark Adams, BIONIC consortium, The GLAD Study, Sarah E Medland, Ian B Hickie, Catherine M. Olsen, David C. Whiteman, Heather C. Whalley, Brenda WJH Penninx, Hanna M. van Loo, Eske M Derks, Thalia C. Eley, Gerome Breen, Dorret I Boomsma, Naomi R Wray, Nicholas G Martin, Brittany L Mitchell

## Abstract

There are striking sex differences in the prevalence and symptomology of Major Depressive Disorder (MDD). We conducted the largest sex-stratified genome wide association and genotype-by-sex interaction meta-analyses of MDD to date (Females: 130,471 cases, 159,521 controls. Males: 64,805 cases, 132,185 controls). We found 16 and eight independent genome-wide significant SNPs in females and males, respectively, including one novel variant on the X chromosome. MDD in females and males shows substantial genetic overlap with a large proportion of MDD variants displaying similar effect sizes across sexes. However, we also provide evidence for a higher burden of genetic risk in females which could be due to female-specific variants. Additionally, sex-specific pleiotropic effects may contribute to the higher prevalence of metabolic symptoms in females with MDD. These findings underscore the importance of considering sex-specific genetic architectures in the study of health conditions, including MDD, paving the way for more targeted treatment strategies.

## Supplementary Tables for "Sex-stratified genome-wide association meta-analysis of Major Depressive Disorder"

### Sheet: Table S1 - Cohorts
Cohorts included in the meta-analyses. ASR-ASEBA = Adult Self-report - The Achenbach System of Empirically Based Assessment. BDI = Beck's Depression Inventory. CES-D = Center for Epidemiologic Studies Depression Scale. CIDI-SF = Composite International Diagnostic Interview short form. EHR = electronic health records. HADS = Hospital Anxiety and Depression Scale. LIDAS = Lifetime Depression Assessment Survey. MDD = major depressive disorder. MINI = Mini-International Neuropsychiatric Interview. ICD-10 = International Classification of Diseases-10. GxS = genome-wide genotype-by-sex interaction analysis.
Cohort	Case definition	Control definition	Female			Male			Total (= GxS)
			Cases	Controls	Total	Cases	Controls	Total	Cases	Controls	Total
AGDS	DSM-5 criteria: CIDI-SF	Self-report no depression and no post/antenatal depression (Qskin)	10406	7147	17553	3174	6601	9775	13580	13748	27328
All Of US	Self-report depression OR electronic health records	No self-report depression AND no EHR	26776	46678	73454	11136	35836	46972	37912	82514	120426
BIONIC	DSM-5 criteria: LIDAS, CIDI or MINI	Below DSM-5 criteria or low symptom score (<10) on the CES-D, ASR-ASEBA, BDI or HADS. Screened for a diagnostic or treatment history of psychopathology and antidepressant use when such information was available.	10664	26878	37542	4432	20013	24445	15096	46891	61987
Blokland et al., 2022 (Sample sizes reported in manuscript)	PGC: DSM-IV iPSYCH: ICD-10 codes	? Not stated in publication	19723	22214	41937	18799	10194	28993	38522	32408	70930
GLAD+	DSM-5 criteria: CIDI-SF	Below DSM-5 criteria	16708	3393	20101	4656	3025	7681	21364	6418	27782
UK Biobank	DSM-5 criteria: CIDI-SF OR probable MDD OR (ICD-10 codes + self-reported depression)	CIDI-SF (below DSM-5 criteria) + no probable MDD or bipolar + no ICD-10 codes + no self-report	46194	53211	99405	22608	56516	79124	68802	109727	178529
TOTAL			130471	159521	289992	64805	132185	196990	195276	291706	486982

### Sheet: Table S2 - female GWASCatalog
Traits that have previously been found to be associated with each of the genome-wide significant independent lead SNPs, or any SNPs in linkage disequilibrium with these independent SNPs, in our female GWAS. Associated traits were determined by the list of SNPs in GWASCatalog. As the largest GWAS of major depressive disorder (Adams et al., 2025) was not yet published when doing this analysis all significant SNPs, and any SNPs in LD, from Adams et al., 2025 were also searched and have been added as the Trait 'Adams Major Depressive Disorder'.
Independent signficant SNP	Trait
rs10123941	Adams Major Depressive Disorder, Age of smoking initiation (MTAG), Anxiety, Bipolar disorder or major depressive disorder, Decaffeinated coffee consumption and/or neuroticism, Depressed affect, Depression, Depressive symptoms, Depressive symptoms (MTAG), Disruptive behavior (multivariate analysis), Experiencing mood swings, Externalizing behaviour (multivariate analysis), Feeling fed-up, General factor of neuroticism, IgG glycosylation, Insomnia, Irritable mood, Leisure screen time, Leisure sedentary behaviour (television watching), Life satisfaction, Major depressive disorder, Neurociticism, Neuroticism, Neuroticism (MTAG), Neuroticism conditioned on Townsend deprivation index (multi-trait conditioning and joint analysis), Neuroticism conditioned on average household income before tax (multi-trait conditioning and joint analysis), Neuroticism conditioned on cognitive performance (multi-trait conditioning and joint analysis), Neuroticism conditioned on educational attainment (multi-trait conditioning and joint analysis), Neuroticism conditioned on highest math class (multi-trait conditioning and joint analysis), Neuroticism conditioned on self-rated math ability (multi-trait conditioning and joint analysis), Osteoarthritis (hip), Positive affect, Smoking initiation (ever regular vs never regular), Smoking initiation (ever regular vs never regular) (MTAG), Subjective well-being (MTAG), Toll-like receptor 4:Lymphocyte antigen 96 complex levels, Well-being spectrum (multivariate analysis)
rs10502971	Adams Major Depressive Disorder, Age of smoking initiation (MTAG), Alzheimer's disease or educational attainment (pleiotropy), Anorexia nervosa, attention-deficit/hyperactivity disorder, autism spectrum disorder, bipolar disorder, major depression, obsessive-compulsive disorder, schizophrenia, or Tourette syndrome (pleiotropy), Attention deficit hyperactivity disorder (MTAG), Attention deficit hyperactivity disorder (childhood), Attention deficit hyperactivity disorder or autism spectrum disorder or intelligence (pleiotropy), Biological sex, Bipolar disorder or major depressive disorder, Body mass index (ever vs never smoking interaction), Brain morphology (MOSTest), Brain morphology (min-P), Brain region volumes, Chronic back pain, Cognitive ability, Cognitive ability (MTAG), Cognitive ability, years of educational attainment or schizophrenia (pleiotropy), Cognitive aspects of educational attainment, Cognitive performance, Cognitive performance (MTAG), Cognitive traits (MTAG), Deliberate self-harm, Depressed affect, Depression, Depression (broad), Depression (time to event), Depressive symptoms, Depressive symptoms (MTAG), Disruptive behavior (multivariate analysis), Educational attainment, Educational attainment (MTAG), Educational attainment (years of education), Experiencing mood swings, Externalizing behaviour (multivariate analysis), F-acquired taste liking (derived food-liking factor), F-burn/spicy liking (derived food-liking factor), F-capsicum liking (derived food-liking factor), F-salty food liking (derived food-liking factor), F-sharp flavour liking (derived food-liking factor), F-strong vegetable liking (derived food-liking factor), Feeling fed-up, Feeling miserable, Gastroesophageal reflux disease, General cognitive ability, General factor of neuroticism, Gut microbiota relative abundance (unclassified genus belonging to family Clostridiaceae), Height, Highest math class taken, Highest math class taken (MTAG), Household income (MTAG), IDP T1 FIRST left putamen volume, IDP T1 FIRST right putamen volume, Insomnia, Intelligence, Intelligence (MTAG), Life satisfaction, Lifetime smoking index, Longevity, Lung function (FEV1), Lung function (FEV1/FVC), Lung function (FVC), Major depressive disorder, Major depressive disorder (MTAG), Mood instability, Multisite chronic pain, Neurociticism, Neuropsychiatric disorders, Neuroticism, Neuroticism (MTAG), Neuroticism conditioned on Townsend deprivation index (multi-trait conditioning and joint analysis), Neuroticism conditioned on average household income before tax (multi-trait conditioning and joint analysis), Neuroticism conditioned on cognitive performance (multi-trait conditioning and joint analysis), Neuroticism conditioned on educational attainment (multi-trait conditioning and joint analysis), Neuroticism conditioned on highest math class (multi-trait conditioning and joint analysis), Neuroticism conditioned on self-rated math ability (multi-trait conditioning and joint analysis), Positive affect, Post-traumatic stress disorder (mental health questionnaire or predicted), Putamen volume, Schizophrenia, Schizophrenia (MTAG), Self-reported math ability, Self-reported math ability (MTAG), Smoking cessation (MTAG), Smoking initiation (ever regular vs never regular), Smoking initiation (ever regular vs never regular) (MTAG), Spicy food liking, Subcortical brain region volumes, Subcortical volume (MOSTest), Subcortical volume (min-P), Subjective well-being, Subjective well-being (MTAG), Total PHF-tau (SNP x SNP interaction), Trauma exposure, Verbal-numerical reasoning, Well-being spectrum (multivariate analysis)
rs11130182	A body shape index, Adams Major Depressive Disorder, Adiponectin levels, Age at first sexual intercourse, Age at menopause, Age of smoking initiation (MTAG), Anorexia nervosa, Asthma (childhood onset), Attention deficit hyperactivity disorder or autism spectrum disorder or intelligence (pleiotropy), Beetroot liking, Behcet's disease, Bioavailable testosterone levels, Biological sex, Blood protein levels, Body fat distribution (leg fat ratio), Body fat distribution (trunk fat ratio), Body fat percentage, Body mass index, Brain morphology (MOSTest), Bread type: White vs wholemeal/wholegrain and brown (UKB data field 1448), C-reactive protein levels, Childhood ear infection, Cholesterol to total lipids ratio in large HDL, Cholesteryl esters to total lipids ratio in large HDL, Cigarettes smoked per day (MTAG), Coffee consumption, Cognitive ability (MTAG), Cognitive aspects of educational attainment, Cognitive function, Common executive function, Coronary artery disease, Coronary artery disease (myocardial infarction, percutaneous transluminal coronary angioplasty, coronary artery bypass grafting, angina or chromic ischemic heart disease), Cortical surface area, Cortical surface area (MOSTest), Cortical thickness, Creatinine levels, Crohn's disease, Cystatin C levels, Depressed affect, Depression, Depressive symptoms, Depressive symptoms (MTAG), Diastolic blood pressure, Disruptive behavior (multivariate analysis), Educational attainment, Educational attainment (years of education), Endometriosis or depression (pleiotropy), Eosinophil counts, Estimated glomerular filtration rate, Fasting insulin, Feeling miserable, Free cholesterol to total lipids ratio in small HDL, General cognitive ability, Glycated hemoglobin levels, Glycine levels, Glycoprotein acetyls levels, HDL cholesterol, Heel bone mineral density, Hepatocyte growth factor-like protein levels, Highest math class taken, Household income (MTAG), Inflammatory bowel disease, Insomnia, Insomnia symptoms (never/rarely vs. sometimes/usually), Insomnia symptoms (never/rarely vs. usually), Intelligence, Intelligence (MTAG), Intraocular pressure, Irritable mood, Lateral thalamic nuclei volume, Life satisfaction, Lifetime smoking index, Lung function (FEV1/FVC), Major depressive disorder, Major depressive disorder (MTAG), Major depressive disorder vs anorexia nervosa (ordinary least squares (OLS)), Mean corpuscular hemoglobin, Mean corpuscular volume, Menarche (age at onset), Mitochondrial DNA copy number, Morning person, Morningness, Multisite chronic pain, Neuroticism, Opioid use disorder (MTAG), PR interval, Parkinson's disease, Parkinson's disease or first degree relation to individual with Parkinson's disease, Phospholipids to total lipids ratio in large HDL, Platelet count, Positive affect, Prion diseases, Prostate cancer, QT interval, Red blood cell count, Red cell distribution width, Resting heart rate, Revision surgery after total knee arthroplasty, Risk-taking behavior (multivariate analysis), Schizophrenia, Self-reported math ability, Self-reported math ability (MTAG), Serum alkaline phosphatase levels, Sex hormone-binding globulin levels, Sex hormone-binding globulin levels adjusted for BMI, Smoking behaviour (cigarettes smoked per day), Smoking cessation, Smoking cessation (MTAG), Smoking status, Subjective well-being (MTAG), Systolic blood pressure, Thioredoxin domain-containing protein 12 levels, Total bilirubin levels, Total cerebellar volume (excluding Crus I vermis), Total cholesterol levels, Triglyceride levels, Type 2 diabetes, Ulcerative colitis, Urate levels, Vertex-wise cortical surface area, Vertex-wise cortical thickness, Vertex-wise sulcal depth, Vertical cup-disc ratio, Waist circumference adjusted for body mass index, Waist-hip index, Waist-hip ratio, Waist-to-hip ratio adjusted for BMI, Well-being spectrum (multivariate analysis), Whole brain free water diffusion (multivariate analysis), Whole brain restricted directional diffusion (multivariate analysis), Whole brain restricted isotropic diffusion (multivariate analysis), Youthful appearance (self-reported)
rs1142828	Adams Major Depressive Disorder, Alzheimer's disease, Alzheimer's disease in APOE e4- carriers, Alzheimer’s disease polygenic risk score (upper quantile vs lower quantile), Atrial fibrillation, Attention deficit hyperactivity disorder or autism spectrum disorder or intelligence (pleiotropy), Blood urea nitrogen levels, Body mass index, Brain morphology (MOSTest), Cognitive aspects of educational attainment, Cognitive performance, Cognitive performance (MTAG), Creatine kinase levels, Educational attainment, Educational attainment (MTAG), General cognitive ability, Highest math class taken, Highest math class taken (MTAG), Intelligence, Intelligence (MTAG), Low density lipoprotein cholesterol levels, Major depressive disorder, Male-pattern baldness, Non-HDL cholesterol levels, Reaction time, Schizophrenia, Self-reported math ability, Self-reported math ability (MTAG), Total cholesterol levels, Verbal-numerical reasoning, White matter microstructure (fractional anisotropy), White matter microstructure (mode of anisotropy), White matter microstructure (radial diusivities), Whole brain restricted isotropic diffusion (multivariate analysis), Worry too long after an embarrassing experience
rs11509880	Adams Major Depressive Disorder, Alzheimer's disease, Alzheimer's disease or gastroesophageal reflux disease, Apolipoprotein A1 levels, Aspartate aminotransferase levels, Bipolar disorder or major depressive disorder, Blood protein levels, Coronary artery disease, Cortical thickness, Crisps liking, Depressed affect, Depression, Depression (broad), Depressive symptoms, Depressive symptoms (MTAG), Differential aging (frontal cortex), Differential aging in older adults (frontal cortex), Experiencing mood swings, F-dessert liking (derived food-liking factor), F-highly palatable foods liking (derived food-liking factor), F-sauces liking (derived food-liking factor), Feeling tense, Frontotemporal dementia, Frontotemporal dementia with GRN mutation, General cognitive ability, General factor of neuroticism, Generalized anxiety disorder (phenotype risk score), HDL cholesterol, HDL cholesterol levels, Height, Help-seeking from a GP, High density lipoprotein cholesterol levels, Insomnia, Late-onset Alzheimer's disease, Lifetime anxiety disorder, Liver enzyme levels (alkaline phosphatase), Major depressive disorder, Major depressive disorder (MTAG), Major depressive disorder (probable), Major depressive disorder or stroke (pleiotropy), Maternal nondisjunction of chromosome 21 (MI error vs MII error), Myocardial infarction, Neurociticism, Neurofibrillary tangles (SNP x SNP interaction), Neuroticism, Post-traumatic stress disorder (phenotype risk score), Residual cognition, Response to amphetamines, Serum alkaline phosphatase levels, Serum levels of protein TMEM106B, Triglyceride levels, Triglycerides, Type 2 diabetes, Vertex-wise cortical thickness, Well-being spectrum (multivariate analysis)
rs12134194	Adams Major Depressive Disorder, Age at first birth, Age of smoking initiation (MTAG), Alcohol consumption (drinks per week) (MTAG), Alcohol use disorder, Anorexia nervosa, attention-deficit/hyperactivity disorder, autism spectrum disorder, bipolar disorder, major depression, obsessive-compulsive disorder, schizophrenia, or Tourette syndrome (pleiotropy), Anxiety, Appendicular lean mass, Asthma, Attention deficit hyperactivity disorder (MTAG), Autism spectrum disorder or schizophrenia, BBQ/grilled meat liking, Bipolar disorder (MTAG), Broad depression or major depressive disorder (self-reported), Cerebrospinal AB1-42 levels in normal cognition, Cortical thickness, Decaffeinated coffee consumption or major depression disorder, Deliberate self-harm, Depression, Depression (broad), Depressive symptoms, Depressive symptoms (MTAG), Educational attainment, Educational attainment (years of education), Externalizing behaviour (multivariate analysis), F-carbohydrate liking (derived food-liking factor), F-highly palatable foods liking (derived food-liking factor), F-meat liking (derived food-liking factor), F-sauces liking (derived food-liking factor), F-savour/caloric food liking (derived food-liking factor), Generalized anxiety disorder (mental health questionnaire or predicted), Generalized anxiety disorder (phenotype risk score), Highest math class taken, Highest math class taken (MTAG), Insomnia, Lifetime smoking index, Major depressive disorder, Major depressive disorder (MTAG), Major depressive disorder or stress-related disorder, Metabolite levels (X-11787), Migraine, Neuropsychiatric disorders, Post-traumatic stress disorder (mental health questionnaire or predicted), Post-traumatic stress disorder (phenotype risk score), Problematic alcohol use, Problematic alcohol use (MTAG), Problematic opioid prescription use, Response to antidepressants (symptom improvement), Schizophrenia, Schizophrenia (MTAG), Schizophrenia vs autism spectrum disorder (ordinary least squares (OLS)), Self-reported math ability, Self-reported math ability (MTAG), Self-reported risk-taking behaviour, Smoking cessation (MTAG), Smoking initiation, Smoking initiation (ever regular vs never regular), Smoking initiation (ever regular vs never regular) (MTAG), Smoking status, Smoking status (current vs never), Smoking status (ever vs never smokers), Sunburns, Trauma exposure, Type 2 diabetes, Well-being spectrum (multivariate analysis), White bread liking
rs127382	1-stearoyl-2-oleoyl-GPS (18:0/18:1) levels in elite athletes, Adams Major Depressive Disorder, Age at first birth, Age at first sexual intercourse, Cannabis dependence symptom count, Childhood ear infection, Cognitive test performance, Educational attainment, General risk tolerance (MTAG), Hearing loss, Insomnia, Irritable bowel syndrome, Principal component-derived dietary pattern 1
rs13043844	Adams Major Depressive Disorder, Adolescent idiopathic scoliosis, Adult body size, BMI (adjusted for smoking behaviour), BMI in non-smokers, Body fat percentage, Body mass index, Body mass index (joint analysis main effects and smoking interaction), Cheese consumption, Cold medicine-related Stevens-Johnson syndrome/toxic epidermal necrolysis (SJS/TEN) with severe ocular complications, Depressive symptoms, Educational attainment, Educational attainment (years of education), Fat-free mass, HDL cholesterol, HDL cholesterol levels, Hand grip strength, Height, High density lipoprotein cholesterol levels, Hip index, Insomnia, Insular cortex volume, Longevity, Medication use (agents acting on the renin-angiotensin system), Metabolic biomarkers (multivariate analysis), Moderate-to-vigorous intensity physical activity during leisure time (MTAG), Neurofibrillary tangles (SNP x SNP interaction), Neuroticism, Obesity, Perinatal depression, Predicted visceral adipose tissue, Self-reported math ability, Self-reported math ability (MTAG), Serum uric acid levels, Sex hormone-binding globulin levels, Stress sensitivity (neuroticism score x major depressive disorder status interaction), Thyroid peroxidase antibody positivity, Triglyceride levels, Type 2 diabetes, Urinary sodium excretion, Waist circumference, Waist-hip index, Waist-hip ratio, Waist-to-hip ratio adjusted for BMI, Weight, Well-being spectrum (multivariate analysis)
rs1443918	Adams Major Depressive Disorder, Age at first sexual intercourse, Anorexia nervosa, attention-deficit/hyperactivity disorder, autism spectrum disorder, bipolar disorder, major depression, obsessive-compulsive disorder, schizophrenia, or Tourette syndrome (pleiotropy), Autism and major depressive disorder (MTAG), Bipolar disorder or major depressive disorder, Body mass index, Cigarettes smoked per day (MTAG), Decaffeinated coffee consumption and/or insomnia, Decaffeinated coffee consumption or major depression disorder, Depression, Depressive symptoms, Depressive symptoms (MTAG), Dimethyl sulfone levels in elite athletes, Educational attainment (years of education), Externalizing behaviour (multivariate analysis), Insomnia, Insomnia symptoms (never/rarely vs. sometimes/usually), Insomnia symptoms (never/rarely vs. usually), Intelligence (MTAG), Longevity, Major depressive disorder, Multisite chronic pain, Risk-taking behavior (multivariate analysis), Trans fatty acid levels
rs1931263	Adams Major Depressive Disorder, Age at first sexual intercourse, Attention deficit hyperactivity disorder or autism spectrum disorder or intelligence (pleiotropy), Cognitive ability (MTAG), Cognitive aspects of educational attainment, Cognitive performance, Cognitive performance (MTAG), Common executive function, Educational attainment, Educational attainment (MTAG), Educational attainment (years of education), Externalizing behaviour (multivariate analysis), General cognitive ability, Highest math class taken (MTAG), Household income (MTAG), Idiopathic intracranial hypertension, Insomnia, Intelligence, Intelligence (MTAG), Lifetime smoking index, Metabolite levels, Morningness, Self-reported math ability (MTAG), Smoking status, Verbal-numerical reasoning
rs2963222	ADHD vs anorexia nervosa (ordinary least squares (OLS)), Adams Major Depressive Disorder, Age of smoking initiation (MTAG), Anorexia nervosa, Anorexia nervosa vs autism spectrum disorder (ordinary least squares (OLS)), Anorexia nervosa, attention-deficit/hyperactivity disorder, autism spectrum disorder, bipolar disorder, major depression, obsessive-compulsive disorder, schizophrenia, or Tourette syndrome (pleiotropy), Asthma and attention deficit hyperactivity disorder, Asthma and major depressive disorder, Attention deficit hyperactivity disorder, Attention deficit hyperactivity disorder (MTAG), Attention deficit hyperactivity disorder or autism spectrum disorder (pleiotropy), Autism and major depressive disorder (MTAG), Autism spectrum disorder, Autism spectrum disorder (MTAG), Bipolar disorder (MTAG), Bipolar disorder or major depressive disorder, Bipolar disorder vs anorexia nervosa (ordinary least squares (OLS)), Body fat percentage, Body mass index, Body size at age 10, Chronotype, Cognitive performance (MTAG), Daytime nap, Decaffeinated coffee consumption or major depression disorder, Depression, Depression (broad), Depression (quantitative trait), Depressive symptoms, Depressive symptoms (MTAG), Disruptive behavior (multivariate analysis), Educational attainment, Educational attainment (MTAG), Educational attainment (years of education), Endometriosis or depression (pleiotropy), Falling risk, Frailty index, HDL cholesterol, HDL cholesterol levels, Hand grip strength, Help-seeking from a GP, High density lipoprotein cholesterol levels, Highest math class taken, Highest math class taken (MTAG), Household income (MTAG), Insomnia, Insomnia symptoms (never/rarely vs. usually), Life satisfaction, Lifetime smoking, Loneliness, Loneliness (MTAG), Major depressive disorder, Major depressive disorder (MTAG), Major depressive disorder in trauma exposed individuals, Major depressive disorder or stress-related disorder, Major depressive disorder or stroke (pleiotropy), Major depressive disorder vs anorexia nervosa (ordinary least squares (OLS)), Metabolic biomarkers (multivariate analysis), Mood instability, Morning person, Multiple sclerosis, Multisite chronic pain, Neuropsychiatric disorders, Neuroticism, Neuroticism (MTAG), Noncognitive aspects of educational attainment, Positive affect, Predicted visceral adipose tissue, Pulse pressure, Risk-taking behavior (multivariate analysis), Risk-taking tendency (4-domain principal component model), Schizophrenia (MTAG), Self-reported math ability (MTAG), Smoking initiation, Smoking initiation (ever regular vs never regular) (MTAG), Subjective well-being, Subjective well-being (MTAG), Systolic blood pressure response to thiazide and thiazide-like diuretics in hypertension, Tea consumption, Tea intake (UKB data field 1488), Trauma exposure, Triglyceride levels, Triglycerides, Urinary potassium excretion, Waist-hip ratio, Weight, Well-being spectrum (multivariate analysis)
rs4350429	Adams Major Depressive Disorder, Age at first sexual intercourse, Alzheimer’s disease polygenic risk score (upper quantile vs lower quantile), C-reactive protein, C-reactive protein levels, Cognitive decline rate in late mild cognitive impairment, Cortical surface area, Cortical thickness, Depression, Depressive symptoms, Depressive symptoms (MTAG), Educational attainment, Educational attainment (MTAG), Educational attainment (years of education), Facial morphology (segment 2), Gamma glutamyl transpeptidase, Gastroesophageal reflux disease, Glaucoma (primary open-angle), HDL cholesterol levels, Highest math class taken (MTAG), Household income (MTAG), Insomnia, Insomnia symptoms (never/rarely vs. sometimes/usually), Insomnia symptoms (never/rarely vs. usually), Lifetime smoking index, Lung function (FVC), Major depressive disorder, Metabolite levels, Optic cup area, Optic disc area, Optic disc size, Serum creatinine levels, Smoking cessation (MTAG), Smoking initiation (ever regular vs never regular) (MTAG), Tonsillectomy, Total PHF-tau (SNP x SNP interaction), Type 2 diabetes, Vertex-wise cortical surface area, Vertex-wise cortical thickness, Vertex-wise sulcal depth, Vertical cup-disc ratio, Vertical cup-disc ratio (adjusted for vertical disc diameter), Vertical cup-disc ratio (multi-trait analysis), Walking pace, White blood cell count
rs4456268	Adams Major Depressive Disorder, Bitter alcoholic beverage consumption, Depression, Desulfobacterota A abundance in stool, Desulfovibrionaceae abundance in stool, Desulfovibrionales abundance in stool, Desulfovibrionia abundance in stool, Smoking initiation (ever regular vs never regular) (MTAG)
rs4788616	3-Hydroxybutyrate levels, Adams Major Depressive Disorder, Adult body size, Alanine aminotransferase levels, Alcohol consumption, Angina pectoris, Anorexia nervosa, attention-deficit/hyperactivity disorder, autism spectrum disorder, bipolar disorder, major depression, obsessive-compulsive disorder, schizophrenia, or Tourette syndrome (pleiotropy), Apolipoprotein A-I levels, Apolipoprotein A1 levels, Apolipoprotein B levels, Apolipoprotein L1 levels, Aspartate aminotransferase levels, Attention deficit hyperactivity disorder or autism spectrum disorder or intelligence (pleiotropy), Bipolar disorder or major depressive disorder, Blood protein levels, Blood urea nitrogen levels, Body fat percentage, Body mass index, Body mass index (change over time) in cancer, Body mass index (change over time) in cancer or chronic obstructive pulmonary disease, CD4 on monocyte, Cerebrospinal fluid biomarker levels, Cholesterol levels in IDL, Cholesterol levels in medium VLDL, Cholesterol levels in small VLDL, Cholesterol levels in very small VLDL, Cholesterol to total lipids ratio in very large HDL, Cholesterol, total, Cholesteryl ester levels in IDL, Cholesteryl ester levels in VLDL, Cholesteryl ester levels in medium VLDL, Cholesteryl ester levels in small VLDL, Cholesteryl ester levels in very small VLDL, Chronic elevation of alanine aminotransferase (cALT) levels, Chronotype, Cognitive aspects of educational attainment, Cognitive performance, Concentration of IDL particles, Concentration of VLDL particles, Concentration of chylomicrons and extremely large VLDL particles, Concentration of very small VLDL particles, Coronary artery disease, Depression, Diastolic blood pressure, Ease of getting up in the morning, Educational attainment, Educational attainment (MTAG), Educational attainment (years of education), Eubacterium I ramulus A abundance in stool, Ferritin levels, Free cholesterol levels in IDL, Free cholesterol levels in VLDL, Free cholesterol levels in chylomicrons and extremely large VLDL, Free cholesterol levels in medium VLDL, Free cholesterol levels in small VLDL, Free cholesterol levels in very small VLDL, Free cholesterol to total lipids ratio in medium LDL, Free cholesterol to total lipids ratio in small LDL, Free cholesterol to total lipids ratio in very large VLDL, G_Parasutterella abundance, Gamma glutamyl transpeptidase, General cognitive ability, Glycoprotein acetyls (mainly a1-acid glycoprotein), Glycoprotein acetyls levels, Hair color, Hand grip strength, Haptoglobin levels, Hematocrit, Hemoglobin, Hemoglobin concentration, Heparin cofactor 2 levels, High light scatter reticulocyte count, High light scatter reticulocyte percentage of red cells, Intelligence, Intelligence (MTAG), LDL cholesterol, LDL cholesterol levels, LDL cholesterol levels x long total sleep time interaction (2df test), LDL cholesterol levels x short total sleep time interaction (2df test), Leisure sedentary behaviour (television watching), Leucine levels, Liver enzyme levels (alanine transaminase), Liver enzyme levels (alkaline phosphatase), Low density lipoprotein cholesterol levels, Lung function (FEV1), Lung function (FVC), Mean reticulocyte volume, Mean spheric corpuscular volume, Medication use (HMG CoA reductase inhibitors), Metabolic biomarkers (multivariate analysis), Metabolite levels, Morning person, Morningness, Non-HDL cholesterol levels, Offspring birth weight, Phosphatidylcholine levels, Phosphoglycerides levels, Phospholipid levels in IDL, Phospholipid levels in VLDL, Phospholipid levels in chylomicrons and extremely large VLDL, Phospholipid levels in medium VLDL, Phospholipid levels in small VLDL, Phospholipid levels in very small VLDL, Phospholipids to total lipids ratio in IDL, Phospholipids to total lipids ratio in chylomicrons and extremely large VLDL, Phospholipids to total lipids ratio in large HDL, Phospholipids to total lipids ratio in large LDL, Phospholipids to total lipids ratio in large VLDL, Phospholipids to total lipids ratio in medium LDL, Phospholipids to total lipids ratio in medium VLDL, Phospholipids to total lipids ratio in very large VLDL, Phospholipids to total lipids ratio in very small VLDL, Post bronchodilator FEV1, Predicted visceral adipose tissue, Problematic alcohol use (MTAG), Red blood cell count, Reticulocyte count, Reticulocyte fraction of red cells, Risk-taking behavior (multivariate analysis), Risk-taking tendency (4-domain principal component model), Serum alkaline phosphatase levels, Serum creatinine levels, Serum levels of protein APOA1, Serum levels of protein APOL1, Serum levels of protein FTH1;FTL, Serum levels of protein HP, Serum levels of protein SERPIND1, Serum levels of protein SPARCL1, Serum metabolite levels, Serum metabolite levels (CMS), Serum total protein level, Smoking initiation (ever regular vs never regular), Smoking initiation (ever regular vs never regular) (MTAG), Thiazide-induced adverse metabolic effects in hypertensive patients, Tonsillectomy, Total cholesterol levels, Total cholines levels, Total concentration of branched-chain amino acids (leucine + isoleucine + valine), Total lipid levels in IDL, Total lipid levels in very small VLDL, Total phospholipid levels in lipoprotein particles, Triglyceride levels, Triglyceride levels in IDL, Triglyceride levels in very large HDL, Triglyceride levels in very small VLDL, Triglycerides, Triglycerides to total lipids ratio in large VLDL, Urate levels, VLDL cholesterol levels, Venous thromboembolism or fibrinogen levels (pleiotropy)
rs56113727	Adams Major Depressive Disorder, Asthma and major depressive disorder, Autism spectrum disorder, Depression, Depressive symptoms, Life satisfaction, Major depressive disorder, Morningness, Neurociticism, Neuroticism, Non-melanoma skin cancer, Positive affect, Shingles, Subjective well-being, Well-being spectrum (multivariate analysis)
rs9607805	Adams Major Depressive Disorder, Adult body size, Adventurousness, Alanine aminotransferase levels, Alcohol consumption (drinks per week), Alcohol consumption (drinks per week) (MTAG), Alcohol use disorder (consumption score), Allergic disease (asthma, hay fever or eczema), Alzheimer’s disease polygenic risk score (upper quantile vs lower quantile), Anorexia nervosa, attention-deficit/hyperactivity disorder, autism spectrum disorder, bipolar disorder, major depression, obsessive-compulsive disorder, schizophrenia, or Tourette syndrome (pleiotropy), Anxiety, Apolipoprotein B levels, Appendicular lean mass, Asthma, Asthma (childhood onset), Asthma (time to event), Atopic asthma, Autism spectrum disorder or schizophrenia, Bipolar disorder or major depressive disorder, Bitter alcoholic beverage consumption, Bitter beverage consumption, Bitter non-alcoholic beverage consumption, Body mass index, Body size at age 10, C-reactive protein, C-reactive protein levels, Caffeine consumption from coffee or tea, Caffeine consumption from tea, Cannabis dependence symptom count, Coffee consumption, Cognitive ability, years of educational attainment or schizophrenia (pleiotropy), Cognitive impairment level, Cognitive performance, Cognitive performance (MTAG), Common executive function, Crohn's disease, Decaffeinated coffee consumption and/or neuroticism, Depression, Depressive symptoms, Depressive symptoms (MTAG), Dietary macronutrient intake (multi-trait analysis), Eczema, Educational attainment (years of education), Eosinophil counts, Eosinophil percentage of granulocytes, Eosinophil percentage of white cells, Estimated glomerular filtration rate, Executive function (trail making test B), Experiencing mood swings, F-capsicum liking (derived food-liking factor), Feeling nervous, Feeling tense, Feeling worry, General cognitive ability, General factor of neuroticism, General risk tolerance (MTAG), Hair color, Heel bone mineral density, Highest math class taken, Highest math class taken (MTAG), Hypothyroidism, Inflammatory bowel disease, Insomnia, Insulin-like growth factor 1 levels, Intelligence, Intelligence (MTAG), Irritable mood, LDL cholesterol levels, Lamb consumption, Lifetime smoking index, Low density lipoprotein cholesterol levels, Lymphocyte count, Lymphocyte percentage of white cells, Lymphocyte-to-monocyte ratio, Major depressive disorder, Major depressive disorder in trauma-unexposed individuals, Mean reticulocyte volume, Meat-related diet, Medication use (adrenergics, inhalants), Medication use (thyroid preparations), Mood instability, Multiple sclerosis, Neurociticism, Neuroticism, Neuroticism (MTAG), Neuroticism conditioned on Townsend deprivation index (multi-trait conditioning and joint analysis), Neuroticism conditioned on average household income before tax (multi-trait conditioning and joint analysis), Neuroticism conditioned on educational attainment (multi-trait conditioning and joint analysis), Neutrophil percentage of granulocytes, Neutrophil percentage of white cells, Neutrophil-to-lymphocyte ratio, Non-HDL cholesterol levels, PR interval, Pediatric asthma, Platelet-to-lymphocyte ratio, Plateletcrit, Positive affect, Problematic alcohol use (MTAG), Processed meat consumption, R-warfarin levels, Red cell distribution width, Respiratory diseases, Schizophrenia, Schizophrenia (MTAG), Self-reported allergy, Self-reported math ability, Self-reported math ability (MTAG), Sensitivity to environmental stress and adversity, Serum 25-Hydroxyvitamin D levels, Smoking cessation, Smoking cessation (MTAG), Smoking initiation (ever regular vs never regular) (MTAG), Spherical equivalent or myopia (age of diagnosis), Spicy food liking, Sum eosinophil basophil counts, Tea consumption, Total cholesterol levels, Tumor necrosis factor beta levels, Type 2 diabetes, Vitiligo, Well-being spectrum (multivariate analysis), Worry

### Sheet: Table S3 - male GWASCatalog
Traits that have previously been found to be associated with each of the genome-wide significant independent lead SNPs, or any SNPs in linkage disequilibrium with these independent SNPs, in our male GWAS. Associated traits were determined by the list of SNPs in GWASCatalog. As the newest and largest GWAS of major depressive disorder (Adams et al., 2025) was not yet published when doing this analysis all significant SNPs, and any SNPs in LD, from Adams et al., 2025 were also searched and have been added as the Trait 'Adams Major Depressive Disorder'. Bolded is the independent lead SNP for which no depression traits have previously been associated with this SNP or any SNPs in LD with it.
Independent signficant SNP	Trait
rs11209943	Adams Major Depressive Disorder, Adult body size, Age at first sexual intercourse, Allergic rhinitis, Anorexia nervosa, attention-deficit/hyperactivity disorder, autism spectrum disorder, bipolar disorder, major depression, obsessive-compulsive disorder, schizophrenia, or Tourette syndrome (pleiotropy), Asthma and major depressive disorder, Attention deficit hyperactivity disorder or autism spectrum disorder or intelligence (pleiotropy), Autism spectrum disorder (MTAG), BMI (adjusted for smoking behaviour), BMI in non-smokers, BMI in smokers, Bipolar disorder or major depressive disorder, Blood protein levels, Body fat percentage, Body fat percentage or coronary artery disease (MTAG), Body mass index, Body mass index (age <50), Body mass index (joint analysis main effects and physical activity interaction), Body mass index (joint analysis main effects and smoking interaction), Body mass index in physically active individuals, Body mass index in physically inactive individuals, Body mass index x sex x age interaction (4df test), Body size at age 10, Butternut squash liking, Cardiovascular disease, Childhood body fatness, Childhood body mass index, Childhood obesity, Cognitive ability, Cognitive ability (MTAG), Cognitive aspects of educational attainment, Cognitive performance, Cognitive performance (MTAG), Cognitive performance (attention) (longitudinal), Decaffeinated coffee consumption or major depression disorder, Depression, Depression (broad), Depressive symptoms, Depressive symptoms (MTAG), Dietary macronutrient intake (multi-trait analysis), Educational attainment, Educational attainment (college completion), Educational attainment (years of education), Externalizing behaviour (multivariate analysis), F-healthy breakfast food liking (derived food-liking factor), Fish- and plant-related diet, Fruit consumption, Gastroesophageal reflux disease, General cognitive ability, Heart rate response to recovery post exercise (10 sec), Heart rate response to recovery post exercise (20 sec), Help-seeking from a GP, High density lipoprotein cholesterol levels, Highest math class taken (MTAG), Hip circumference, Household income (MTAG), Insomnia, Insomnia symptoms (never/rarely vs. sometimes/usually), Insomnia symptoms (never/rarely vs. usually), Intelligence, Intelligence (MTAG), Life satisfaction, Lung function (FEV1/FVC), Major depressive disorder, Major depressive disorder (MTAG), Male puberty timing (early vs. average onset facial hair), Maximum habitual alcohol consumption, Meat-related diet, Menarche (age at onset), Neuronal growth regulator 1 levels, Neuropsychiatric disorders, Neuroticism, Number of sexual partners, Obesity, Obesity (early onset extreme), Obesity (extreme), Oily fish consumption, Participation in an health questionnaire (not invited vs invited), Pork consumption, Porridge liking, Positive affect, Predicted visceral adipose tissue, Relative fat intake, Rubella, Self-reported math ability, Self-reported math ability (MTAG), Serum levels of protein NEGR1, Smoking initiation (ever regular vs never regular), Smoking initiation (ever regular vs never regular) (MTAG), Subcutaneous adipose tissue, Triglyceride levels, Triglycerides, Type 2 diabetes, Urinary sodium excretion, Verbal-numerical reasoning, Vigorous physical activity, Waist circumference, Waist-hip ratio, Weight, Well-being spectrum (multivariate analysis)
rs11688767	A body shape index, Adams Major Depressive Disorder, Age at first sexual intercourse, Alcohol consumption, Alcohol consumption (drinks per week), Alcohol consumption (drinks per week) (MTAG), Alcohol use disorder, Alcohol use disorder (consumption score), Ambidextrousness, Anorexia nervosa, attention-deficit/hyperactivity disorder, autism spectrum disorder, bipolar disorder, major depression, obsessive-compulsive disorder, schizophrenia, or Tourette syndrome (pleiotropy), Anxiety, Autism spectrum disorder or schizophrenia, Bipolar disorder (MTAG), Bipolar disorder or major depressive disorder, Body fat distribution (arm fat ratio), Body mass index, Body mass index (joint analysis main effects and physical activity interaction), Body mass index in physically active individuals, Brain morphology (MOSTest), Brain rsFMRI measurement (functional connectivity) (Net100_Pair15_45), Brain rsFMRI measurement (functional connectivity) (Net100_Pair21_49), Brain rsFMRI measurement (functional connectivity) (Net100_Pair28_47), Bread consumption (slices per week) (UKB data field 1438), Childhood absence epilepsy, Cognitive ability, years of educational attainment or schizophrenia (pleiotropy), Cognitive aspects of educational attainment, Cognitive performance, Common executive function, Cortical surface area, Cortical surface area (MOSTest), Cortical surface area (min-P), Cortical thickness, Cortical thickness (MOSTest), Daytime nap, Depressed affect, Depression, Depression (broad), Depressive symptoms, Depressive symptoms (MTAG), Educational attainment, Educational attainment (years of education), Epilepsy, Experiencing mood swings, Feeling miserable, Fish- and plant-related diet, Fruit consumption, Generalized epilepsy, Highest math class taken, Highest math class taken (MTAG), Hip circumference adjusted for BMI, Hirschsprung disease, Insomnia symptoms (never/rarely vs. sometimes/usually), Insomnia symptoms (never/rarely vs. usually), Intelligence (MTAG), Irritable mood, Lamb consumption, Language functional connectivity, Life satisfaction, Lifetime smoking index, Lung function (FVC), Major depressive disorder, Major depressive disorder or stroke (pleiotropy), Neurociticism, Neuropsychiatric disorders, Neuroticism, Neuroticism (MTAG), Neuroticism conditioned on Townsend deprivation index (multi-trait conditioning and joint analysis), Neuroticism conditioned on average household income before tax (multi-trait conditioning and joint analysis), Neuroticism conditioned on cognitive performance (multi-trait conditioning and joint analysis), Neuroticism conditioned on educational attainment (multi-trait conditioning and joint analysis), Neuroticism conditioned on highest math class (multi-trait conditioning and joint analysis), Neuroticism conditioned on self-rated math ability (multi-trait conditioning and joint analysis), Positive affect, Problematic alcohol use, Problematic alcohol use (MTAG), Schizophrenia, Schizophrenia (MTAG), Self-reported math ability, Self-reported math ability (MTAG), Sensitivity to environmental stress and adversity, Sleep duration, Sleep duration (oversleepers vs undersleepers), Sleep duration (short sleep), Smoking initiation, Smoking initiation (ever regular vs never regular), Smoking initiation (ever regular vs never regular) (MTAG), Subjective well-being (MTAG), Verbal-numerical reasoning, Vertex-wise cortical surface area, Vertex-wise cortical thickness, Vertex-wise sulcal depth, Waist circumference adjusted for body mass index, Waist-hip index, Waist-hip ratio, Waist-to-hip ratio adjusted for BMI, Well-being spectrum (multivariate analysis), Whole brain restricted directional diffusion (multivariate analysis), Whole brain restricted isotropic diffusion (multivariate analysis)
rs17782683	Adams Major Depressive Disorder, Alanine levels, Anorexia nervosa, attention-deficit/hyperactivity disorder, autism spectrum disorder, bipolar disorder, major depression, obsessive-compulsive disorder, schizophrenia, or Tourette syndrome (pleiotropy), Anxiety, Apolipoprotein A1 levels, Appendicular lean mass, Bipolar disorder or major depressive disorder, Body fat percentage, Brain morphology (MOSTest), Caffeine consumption, Cortical thickness, Decaffeinated coffee consumption and/or neuroticism, Decaffeinated coffee consumption or major depression disorder, Depressed affect, Depression, Depression (broad), Depressive symptoms, Depressive symptoms (MTAG), Diastolic blood pressure, Educational attainment, Educational attainment (MTAG), Experiencing mood swings, Feeling fed-up, Feeling nervous, Feeling worry, Gastroesophageal reflux disease, General factor of neuroticism, Glaucoma, Glaucoma (primary open-angle), Glutamine levels, HDL cholesterol, HDL cholesterol levels, Help-seeking from a GP, High density lipoprotein cholesterol levels, Hip circumference adjusted for BMI, IgG glycosylation, JT interval, Life satisfaction, Low density lipoprotein cholesterol levels, Lung function (FEV1/FVC), Lung function (FVC), Macular thickness, Major depressive disorder, Major depressive disorder (MTAG), Major depressive disorder or stroke (pleiotropy), Mean arterial pressure, Metabolic biomarkers (multivariate analysis), Migraine, Mitral valve prolapse, Mitral valve prolapse after mitral valve surgery, Monocyte count, Neurociticism, Neuroticism, Neuroticism (MTAG), Neuroticism conditioned on Townsend deprivation index (multi-trait conditioning and joint analysis), Neuroticism conditioned on cognitive performance (multi-trait conditioning and joint analysis), Neuroticism conditioned on educational attainment (multi-trait conditioning and joint analysis), Neuroticism conditioned on highest math class (multi-trait conditioning and joint analysis), Neuroticism conditioned on self-rated math ability (multi-trait conditioning and joint analysis), Non-HDL cholesterol levels, Non-small cell lung cancer, Parental longevity (both parents in top 10%), Parental longevity (combined parental attained age, Martingale residuals), Parental longevity (father's attained age), Parkinson's disease or first degree relation to individual with Parkinson's disease, Platelet count, Plateletcrit, Positive affect, Pulse pressure, QT interval, Reaction time, Red cell distribution width, Retinal vascular fractal density, Serum alkaline phosphatase levels, Suffering from nerves, Systolic blood pressure, Total cholesterol levels, Vertex-wise cortical thickness, Vertex-wise sulcal depth, Well-being spectrum (multivariate analysis), Whole brain restricted isotropic diffusion (multivariate analysis), Worry
rs2268978	Adams Major Depressive Disorder, Cognitive aspects of educational attainment, Cognitive performance, Educational attainment, Educational attainment (MTAG), Intelligence (MTAG), Periodontitis (Mean PAL), Platelet count
rs2298969	Adams Major Depressive Disorder, Adult body size, Aging traits (healthspan, parental lifespan or longevity) (multivariate analysis), Alanine aminotransferase levels, Albumin levels, Alcohol consumption, Alcohol consumption (drinks per week) (MTAG), Alzheimer's disease or educational attainment (pleiotropy), Apolipoprotein B levels, Aspartate aminotransferase to alanine aminotransferase ratio, Body fat percentage, Body mass index, Cholesterol levels in large HDL, Cholesterol levels in very large HDL, Cholesterol to total lipids ratio in large HDL, Cholesterol to total lipids ratio in medium VLDL, Cholesterol to total lipids ratio in very large VLDL, Cholesteryl ester levels in large HDL, Cholesteryl ester levels in very large HDL, Cholesteryl esters to total lipids ratio in large HDL, Cholesteryl esters to total lipids ratio in very large VLDL, Cigarettes smoked per day (MTAG), Cognitive ability, years of educational attainment or schizophrenia (pleiotropy), Cognitive performance (MTAG), Concentration of very large HDL particles, Decaffeinated coffee consumption or major depression disorder, Depression, Educational attainment, Educational attainment (MTAG), Educational attainment (years of education), Estimated glomerular filtration rate, Estimated glomerular filtration rate (creatinine), Frailty index, Free cholesterol to total lipids ratio in medium VLDL, Free cholesterol to total lipids ratio in small LDL, Free cholesterol to total lipids ratio in small VLDL, Free cholesterol to total lipids ratio in very large VLDL, Hepatocyte growth factor levels, Highest math class taken (MTAG), Hip circumference adjusted for BMI, Household income (MTAG), LDL cholesterol levels x short total sleep time interaction (2df test), Lymphocyte count, Mean platelet volume, Medication use (HMG CoA reductase inhibitors), Medication use (agents acting on the renin-angiotensin system), Metabolic biomarkers (multivariate analysis), Monobrow, Myocardial infarction, Neutrophil count, Neutrophil percentage of white cells, Non-HDL cholesterol levels, Noncognitive aspects of educational attainment, Parental lifespan, Parental longevity (combined parental age at death), Parental longevity (mother's age at death), Phospholipids to total lipids ratio in small VLDL, Platelet count, Problematic alcohol use (MTAG), Ratio of polyunsaturated fatty acids to monounsaturated fatty acids, Serum sulfate level, Sex hormone-binding globulin levels, Smoking behaviour (cigarettes smoked per day), Total cholesterol levels, Triglyceride levels, Triglycerides, Triglycerides to total lipids ratio in medium VLDL, Triglycerides to total lipids ratio in small LDL, Vertex-wise sulcal depth, Waist-hip ratio, Waist-to-hip ratio adjusted for BMI, White blood cell count
rs4348675	Acceptance of an invitation to participate in a mental health questionnaire, Adams Major Depressive Disorder, Alcohol consumption (drinks per week), Alcohol consumption (drinks per week) (MTAG), Alzheimer's disease or educational attainment (pleiotropy), Attention deficit hyperactivity disorder or autism spectrum disorder or intelligence (pleiotropy), Autism and major depressive disorder (MTAG), Bipolar disorder or body mass index, Body mass index, Cognitive ability, Cognitive ability (MTAG), Cognitive ability, years of educational attainment or schizophrenia (pleiotropy), Cognitive aspects of educational attainment, Cognitive performance, Cognitive performance (MTAG), Depressive symptoms, Educational attainment, Educational attainment (MTAG), Educational attainment (college completion), Educational attainment (years of education), Endometriosis or depression (pleiotropy), Fruit consumption, General cognitive ability, Heel bone mineral density, Household income (MTAG), Insomnia, Intelligence, Intelligence (MTAG), Mental health study participation (completed survey), Relative fat intake
rs4547421	Adams Major Depressive Disorder, Adult body size, Allergic disease (asthma, hay fever or eczema), Body mass index, Body size at age 10, Brain morphology (MOSTest), Childhood body mass index, Cortical thickness, Depression, Depressive symptoms, Life satisfaction, Major depressive disorder, Neuroticism, Neuroticism conditioned on Townsend deprivation index (multi-trait conditioning and joint analysis), Neuroticism conditioned on cognitive performance (multi-trait conditioning and joint analysis), Neuroticism conditioned on educational attainment (multi-trait conditioning and joint analysis), Neutrophil count, Positive affect, Social science traits (pleiotropy) (HIPO component 1), Subjective wellbeing conditioned on average household income before tax (multi-trait conditioning and joint analysis), Uveal melanoma with chromosome 3 loss, Vertex-wise cortical thickness, Weight, Well-being spectrum (multivariate analysis), White blood cell count
rs5971319	Educational attainment, Erectile dysfunction and prostate cancer treatment, Neuroticism, Vaginal microbiome relative abundance (s_Lactobacillus mulieris)

### Sheet: Table S4 - Rg prev MDD GWAS
Genetic correlation results using LDSC between our sex-stratified GWAS meta-analysis of Major Depressive Disorder (MDD) with the largest published GWAS meta-analysis of MDD in both sexes combined (Adams et al., 2025) and with previously published sex-stratified GWAS of MDD. The p-value was adjusted for 10 comparisons using the Benjamini-Hochberg method.
Trait 1	Trait 2	Genetic correlation	SE	Z	P	Adjusted P
Female MDD	Adams et al., 2025 MDD both sexes	0.9792	0.0143	68.6418	0	0
Female MDD	Blokland et al., 2022 MDD female	0.9646	0.0524	18.4248	8.3085e-76	1.38475e-75
Female MDD	Blokland et al., 2022 MDD male	1.0284	0.161	6.3864	1.6981e-10	1.6981e-10
Female MDD	Silveira et al., 2023 MDD female	0.9099	0.0279	32.6594	5.8845e-234	1.9615e-233
Female MDD	Silveira et al., 2023 MDD male	0.8424	0.0463	18.2122	4.1264e-74	5.89486e-74
Male MDD	Adams et al., 2025 MDD both sexes	0.9197	0.0199	46.1076	0	0
Male MDD	Blokland et al., 2022 MDD female	0.6844	0.0725	9.4435	3.6055e-21	4.50688e-21
Male MDD	Blokland et al., 2022 MDD male	1.3417	0.1703	7.8778	3.3324e-15	3.70267e-15
Male MDD	Silveira et al., 2023 MDD female	0.8351	0.0395	21.1488	2.829e-99	5.658e-99
Male MDD	Silveira et al., 2023 MDD male	0.9308	0.0376	24.7596	2.4427e-135	6.10675e-135

### Sheet: Table S5 - Rg FvsM prev MDD
Comparison between the genetic correlation (our female MDD vs previous MDD) to the genetic correlation (our male MDD vs previous MDD). Results are presented from using the jack-knife method and Z-score method (the Z-score method is not theoretically appropriate but is commonly used and thus presented here as a comparison to the jack-knife method). The p-value is adjusted for five comparisons using the Benjamini-Hochberg method. MDD = major depressive disorder. A positive Z-score indicates that the genetic correlation between our female MDD vs previous MDD is larger than the genetic correlation between our male MDD vs previous MDD.
	Jack-knife method			Z-score method
Trait	Z	P	Adjusted P	Z	P	Adjusted P
Adams et al., 2025 MDD both sexes	2.73739	0.00619293	0.0103215	2.42807	0.0151796	0.037949
Blokland et al., 2022 MDD female	4.48568	7.26809e-06	3.63404e-05	3.13234	0.0017342	0.00867101
Blokland et al., 2022 MDD male	-3.22729	0.00124967	0.00312417	-1.33685	0.181271	0.181271
Silveira et al., 2023 MDD female	1.6184	0.105577	0.105577	1.54674	0.121925	0.172886
Silveira et al., 2023 MDD male	-2.0405	0.0413003	0.0516253	-1.48212	0.138309	0.172886

### Sheet: Table S6 - female replication
Comparison of the effect sizes from the 16 independent genome-wide significant SNPs from our female GWAS meta-analysis to the replication in the Generation Cohort cohort (females only). rsID = SNP ID, CHR = chromosome, BP = base pair location (according to human genome build 37), Allele1 = effect/tested allele, Allele2 = alternative allele, Effect = effect size (beta), SE = standard error of effect size, P = p-value of effect, FREQA1 = Frequency of allele1, Effect_same_direction = is the effect size in the same direction for the meta-analysis and replication, Meta = our GWAS meta-analysis results, GenScot = replication results in Generation Scotland cohort
rsID	CHR	BP	Allele1	Allele2	Effect_Meta	SE_Meta	P_Meta	FREQA1_Meta	Effect_GenScot	SE_GenScot	P_GenScot	FREQA1_GenScot	Effect_same_direction	Effect_Meta_minus_GenScot
rs56113727	6	27319595	T	C	0.0926	0.0168	3.485e-08	0.1445	-0.0166903	0.113392	0.882981	0.030847	No	0.10929
rs4350429	12	84367582	T	C	0.0349	0.0062	2.047e-08	0.4278	0.0465185	0.040416	0.249735	0.402012	Yes	-0.0116185
rs1931263	1	96175101	T	G	0.0317	0.0058	3.533e-08	0.4956	0.0703975	0.0391361	0.0720529	0.483014	Yes	-0.0386975
rs9607805	22	41854446	T	C	-0.0373	0.0069	5.182e-08	0.7308	0.0216557	0.0437297	0.620447	0.718954	No	-0.0589557
rs11509880	7	12261911	A	G	0.0359	0.006	2.126e-09	0.3705	0.0356014	0.0414651	0.390568	0.333827	Yes	0.0002986
rs10123941	9	120518162	T	C	-0.041	0.0064	1.702e-10	0.7276	0.0334682	0.044375	0.450721	0.72038	No	-0.0744682
rs1142828	5	139623901	T	G	-0.0354	0.0067	1.167e-07	0.4646	-0.0218357	0.0395153	0.580545	0.436257	Yes	-0.0135643
rs10502971	18	50887961	A	G	0.0343	0.0057	1.489e-09	0.4519	0.0176182	0.0400019	0.659623	0.420755	Yes	0.0166818
rs11130182	3	49206767	T	C	-0.034	0.0059	1.079e-08	0.6616	0.00551565	0.0419573	0.895412	0.673174	No	-0.0395156
rs4788616	16	72211984	G	T	-0.0343	0.0058	2.582e-09	0.5768	-0.00555226	0.0406878	0.891458	0.400367	Yes	-0.0287477
rs13043844	20	50959453	G	C	0.0448	0.0075	2.576e-09	0.7552	0.101687	0.0518129	0.0496958	0.175932	Yes	-0.056887
rs2963222	5	103698728	G	A	-0.0394	0.0059	2.98e-11	0.6132	-0.00875085	0.0420675	0.835214	0.335793	Yes	-0.0306492
rs4456268	11	127028517	C	T	-0.0596	0.0108	3.397e-08	0.8261	0.000577674	0.0736456	0.993741	0.0771183	No	-0.0601777
rs12134194	1	73538351	G	T	-0.0445	0.0066	1.6e-11	0.4601	-0.0419045	0.0394828	0.288538	0.516202	Yes	-0.0025955
rs127382	1	88788948	C	T	-0.036	0.0064	2.224e-08	0.2572	-0.0686458	0.0442656	0.120957	0.73273	Yes	0.0326458
rs1443918	13	54034124	T	A	0.0357	0.0063	1.143e-08	0.3854	0.0309825	0.0415447	0.455811	0.648339	Yes	0.0047175

### Sheet: Table S7 - male replication
Comparison of the effect sizes from the independent genome-wide significant SNPs from our male GWAS meta-analysis to the replication in the Generation Cohort cohort (males only). 7 SNPs were tested in males (1 SNP was unavailable in the Generation Scotland cohort). rsID = SNP ID, CHR = chromosome, BP = base pair location (according to human genome build 37), Allele1 = effect/tested allele, Allele2 = alternative allele, Effect = effect size (beta), SE = standard error of effect size, P = p-value of effect, FREQA1 = Frequency of allele1, Effect_same_direction = is the effect size in the same direction for the meta-analysis and replication, Meta = our GWAS meta-analysis results, GenScot = replication results in Generation Scotland cohort
rsID	CHR	BP	Allele1	Allele2	Effect_AGDS	SE_AGDS	P_AGDS	FREQA1_AGDS	Effect_GenScot	SE_GenScot	P_GenScot	FREQA1_GenScot	Effect_same_direction	Effect_AGDS_minus_GenScot
rs11688767	2	57988194	T	A	-0.0426	0.0077	3.081e-08	0.5093	-0.0770518	0.0557818	0.167184	0.473778	Yes	0.0344518
rs11209943	1	72750500	G	A	-0.0447	0.0076	3.784e-09	0.3945	-0.0656351	0.0558996	0.240331	0.592576	Yes	0.0209351
rs2298969	4	3186244	G	A	0.0436	0.0077	1.511e-08	0.5146	-0.0108814	0.055228	0.843806	0.469795	No	0.0544814
rs17782683	14	75167706	G	A	-0.0441	0.0074	2.334e-09	0.482	-0.0659687	0.0545777	0.226774	0.533881	Yes	0.0218687
rs4348675	1	72515717	C	T	-0.0676	0.0114	3.407e-09	0.7891	0.176133	0.0879465	0.0452065	0.126992	No	-0.243733
rs2268978	14	69416015	G	A	-0.0476	0.0081	4.773e-09	0.6512	-0.018693	0.0599478	0.755176	0.300566	Yes	-0.028907
rs4547421	18	52422354	C	T	-0.0579	0.0094	6.399e-10	0.2238	-0.0940901	0.0659765	0.153835	0.76646	Yes	0.0361901

### Sheet: Table S8 - Univariate MiXeR FM
Univariate MiXeR results quanitfying polygenicity using our sex-stratified GWAS meta-analysis results. pi = polygenicity; sig2_beta = discoverability; sig2_zero = chi-square statistic inflation factor; h2 = heritability; nc@p9 = number of causal variants explaining 90% of heritability; AIC = Akaike information criterion; BIC = Bayesian information criterion; MDD = major depressive disorder
Trait	pi (mean)	pi (std)	sig2_beta (mean)	sig2_beta (std)	sig2_zero (mean)	sig2_zero (std)	h2 (mean)	h2 (std)	nc@p9 (mean)	nc@p9 (std)	AIC	BIC
MDD female	0.00376894	0.000318849	7.94476e-06	5.83492e-07	1.05454	0.00078692	0.0709827	0.00130221	13244.2	1120.45	36.992	47.5435
MDD male	0.00202362	0.000199631	1.22481e-05	1.15576e-06	1.03437	0.000636526	0.0585735	0.00118446	7111.11	701.514	15.9476	26.4686

### Sheet: Table S9 - Uni MiXeR downsample
Univariate MiXeR results in females and males of the UK Biobank full and downsampled cohort. pi = polygenicity; sig2_beta = discoverability; sig2_zero = chi-square statistic inflation factor; h2 = heritability; nc@p9 = number of causal variants explaining 90% of heritability; AIC = Akaike information criterion; BIC = Bayesian information criterion; MDD = major depressive disorder
Trait	pi (mean)	pi (std)	sig2_beta (mean)	sig2_beta (std)	sig2_zero (mean)	sig2_zero (std)	h2 (mean)	h2 (std)	nc@p9 (mean)	nc@p9 (std)	AIC	BIC
MDD female UK Biobank full	0.00319921	0.000388741	1.1613e-05	1.39479e-06	1.04123	0.00250879	0.0873212	0.00198035	11242.2	1366.06	2.42767	-7.03687
MDD male UK Biobank full	0.00216857	0.000595044	1.34125e-05	2.77864e-06	1.03166	0.00258154	0.0656019	0.00224173	7620.46	2091.01	-0.084858	-9.54944
MDD female UK Biobank down-sampled	0.00353272	0.00116027	9.44454e-06	3.40646e-06	1.03056	0.00216601	0.0709234	0.00217904	12414.2	4077.26	-1.02854	-10.4931
MDD male UK Biobank down-sampled	0.00192857	0.000430922	1.46918e-05	2.98746e-06	1.03233	0.00254976	0.0646323	0.00247453	6777.11	1514.28	-0.300713	-9.76526

### Sheet: Table S10 - F-M h2 varying u
The posterior probability that autosomal SNP-based heritability (h2) on the liability scale is higher in females compared to males. h2 was estimated for males using the proportion of unscreened controls ranging from 0 – 1 (i.e. all controls screened – no screening of controls) and the corresponding population prevalence ranging from 0.1 - 0.2. In females SNP-based heritability was estimated using a population prevalence of 0.2 and no unscreened controls. Bolded are the scenarios in which there is at least moderate evidence (>80% posterior probability) that female h2 > male h2.
Female Population Prevalence	Female Proportion of Unscreened Controls	Male Population Prevalence	Male proportion of unscreened controls	Posterior probability female h2 > male h2 (%)
0.2	0	0.2	1	0
0.2	0	0.19	0.9	0
0.2	0	0.18	0.8	0
0.2	0	0.17	0.7	0
0.2	0	0.16	0.6	0.1
0.2	0	0.15	0.5	5.4
0.2	0	0.14	0.4	38.65
0.2	0	0.13	0.3	87.25
0.2	0	0.12	0.2	99.25
0.2	0	0.11	0.1	100
0.2	0	0.1	0	100

### Sheet: Table S11 - Bivariate MiXeR FM
Bivariate MiXeR results examining polygenic overlap between our GWAS meta-analyses of MDD in females and males. nc1, nc2, and nc12 = number of causal variants explaining 90% of heritability that are specific to trait 1, specific to trait 2, and shared between trait 1 and 2, respectively; rho = correlation of effect sizes in shared polygenic component; rg = genetic correlation; MDD = major depressive disorder
trait 1	trait 2	nc1 (mean)	nc1 (std)	nc2 (mean)	nc2 (std)	nc12 (mean)	nc12 (std)	rho (mean)	rho (std)	rg (mean)	rg (std)
MDD male	MDD female	0.000388902	0.00040241	6133.13	988.013	7111.11	701.514	1	6.37637e-08	0.732931	0.0337941

### Sheet: Table S12 - Biv MiXeR downsampe
Bivariate MiXeR results investigating polygenic overlap between MDD in females and males using the full and down-sampled UK Biobank cohort. nc1, nc2, and nc12 = number of causal variants explaining 90% of heritability that are specific to trait 1, specific to trait 2, and shared between trait 1 and 2, respectively; rho = correlation of effect sizes in shared polygenic component; rg = genetic correlation; MDD = major depressive disorder
trait 1	trait 2	nc1 (mean)	nc1 (std)	nc2 (mean)	nc2 (std)	nc12 (mean)	nc12 (std)	rho (mean)	rho (std)	rg (mean)	rg (std)
MDD male UK Biobank full	MDD female UK Biobank full	103.512	450.197	3725.25	2024.93	7516.94	1785.4	0.999785	0.000937375	0.811897	0.0864986
MDD male UK Biobank down-sampled	MDD female UK Biobank down-sampled	131.659	451.726	5768.71	3750.51	6645.45	1516.55	0.996286	0.0161845	0.74186	0.110617

### Sheet: Table S13 gwas-pw F-M shared
42 regions of the genome that share a common causal variant between MDD in females and MDD in males were identified by gwas-pw. Of these 42 shared regions, 4 variants (in bold) were identified as putative causal risk loci (PPA of model 3 (shared model) > 0.5). For each possible causal SNP, the effect size (beta), standard error (SE), p-value (P) and frequency of the effect allele for both our GWAS on depression in females and males are displayed. The gene nearest the possible causal SNP (and the distance and function in brackets) and all genes annotated to the possible causal SNP with more than 1 method are displayed (from positional, eQTL and chromatin interaction mapping). Also displayed are the genes mapped to each of the SNPs using positional mapping, eQTL information and chromatin interaction information. For eQTL and chromatin interaction information the tissue type is given in brackets next to each gene.
Chr	Region (start - stop)	Posterior probability of shared model	rsID of possible causal variant	SNP pos	Effect Allele	Other Allele	Posterior probability this SNP is causal under shared model	Beta (Female MDD)	SE (Female MDD)	P (Female MDD)	Freq Effect Allele (Female MDD)	Beta (Male MDD)	SE (Male MDD)	P (Male MDD)	Freq Effect Allele (Male MDD)	Gene nearest SNP (distance, function)	Genes (annotated with > 1 method)	Gene: positional	Gene: eQTL (tissue)	Gene: chromatin interaction (tissue)
1	34800325 - 37546148	0.958269	rs546462	37235621	A	T	0.175493
1	71684405 - 74326484	0.898692	rs12134194	73538351	T	G	0.0273084
2	14335308 - 16278482	0.93736	rs3828463	15419945	A	C	0.100268
2	142518602 - 144518916	0.777782	rs13024661	144019138	A	G	0.0785864
2	161770428 - 163502770	0.697101	rs2389426	162573858	A	G	0.0430392
2	212379721 - 214013606	0.962826	rs1439246	212687961	C	G	0.268812
3	47727379 - 49314960	0.817589	rs11130182	49206767	T	C	0.209327
3	49317323 - 51828635	0.617346	rs7621797	49798864	A	G	0.0407199
4	2845274 - 3845571	0.994282	rs3095075	3253183	A	G	0.139135
4	40203022 - 42213011	0.626746	rs7659193	42054880	A	G	0.069969
5	103321080 - 104851167	0.998844	rs30266	103972357	A	G	0.144222
5	139268265 - 140645133	0.958616	rs1142828	139623901	T	G	0.699296	-0.037	0.0067	3.323e-08	0.4638	-0.0317	0.0085	0.0001925	0.4601	CYSTM1(0, downstream)	CYSTM1, PFDN1, HBEGF, SLC4A9	CYSTM1, PFDN1	CYSTM1(TIGER/Nom_Alonso_Pancreatic_islets:EyeGEx:eQTLcatalogue/BrainSeq_ge_brain:PsychENCODE_eQTLs:GTEx/v8/Adipose_Subcutaneous:GTEx/v8/Artery_Aorta:GTEx/v8/Artery_Tibial:GTEx/v8/Esophagus_Muscularis:GTEx/v8/Nerve_Tibial), PFDN1(eQTLcatalogue/GENCORD_ge_fibroblast:eQTLcatalogue/Lepik_2017_ge_blood:eQTLcatalogue/TwinsUK_ge_fat:eQTLGen_cis_eQTLs:BIOSQTL/BIOS_eQTL_geneLevel:GTEx/v8/Adipose_Subcutaneous:GTEx/v8/Adipose_Visceral_Omentum:GTEx/v8/Adrenal_Gland:GTEx/v8/Artery_Aorta:GTEx/v8/Artery_Coronary:GTEx/v8/Artery_Tibial:GTEx/v8/Breast_Mammary_Tissue:GTEx/v8/Colon_Sigmoid:GTEx/v8/Esophagus_Gastroesophageal_Junction:GTEx/v8/Esophagus_Mucosa:GTEx/v8/Esophagus_Muscularis:GTEx/v8/Heart_Atrial_Appendage:GTEx/v8/Heart_Left_Ventricle:GTEx/v8/Liver:GTEx/v8/Muscle_Skeletal:GTEx/v8/Cells_Cultured_fibroblasts:GTEx/v8/Skin_Not_Sun_Exposed_Suprapubic:GTEx/v8/Skin_Sun_Exposed_Lower_leg:GTEx/v8/Spleen), HBEGF(eQTLGen_cis_eQTLs), SLC4A9(PsychENCODE_eQTLs:GTEx/v8/Whole_Blood), SRA1(eQTLGen_cis_eQTLs), APBB3(eQTLGen_cis_eQTLs), CD14(eQTLGen_cis_eQTLs), NDUFA2(eQTLGen_cis_eQTLs), TMCO6(eQTLGen_cis_eQTLs:GTEx/v8/Thyroid), WDR55(eQTLcatalogue/Fairfax_2014_naive:eQTLGen_cis_eQTLs:GTEx/v8/Liver), ZMAT2(eQTLGen_cis_eQTLs:GTEx/v8/Skin_Sun_Exposed_Lower_leg), VTRNA1-3(BRAINEAC/MEDU), PCDHA9(GTEx/v8/Testis), PCDHAC1(TIGER/Nom_Alonso_Pancreatic_islets)	CTB-35F21.1(Promoter_anchored_loops), AC011379.1(IMR90), CTB-131B5.2(IMR90), PFDN1(Promoter_anchored_loops), HBEGF(Promoter_anchored_loops:Spleen:IMR90:Mesenchymal_Stem_Cell), CTC-329D1.3(Promoter_anchored_loops:Spleen:IMR90:Mesenchymal_Stem_Cell), SLC4A9(Promoter_anchored_loops:Spleen:IMR90:Mesenchymal_Stem_Cell)
5	152868437 - 153772289	0.55046	rs1466386	153165364	A	G	0.0482244
6	26798640 - 28017250	0.96939	rs147439337	27463627	A	G	0.119628
6	28018353 - 28917091	0.999065	rs149236018	28834598	T	C	0.0654267
6	28918380 - 29737871	0.998084	rs148466862	29317177	T	C	0.0667277
6	29737993 - 30797991	0.836741	rs9262120	30565853	A	G	0.111437
6	100631103 - 102635841	0.992216	rs730224	100676562	A	G	0.427411
7	11299198 - 12634478	0.999321	rs4721058	12267256	T	C	0.0431651
7	82022686 - 83799292	0.619692	rs7810801	82515942	T	C	0.28823
7	116780178 - 118351333	0.824586	rs7785066	118052414	A	G	0.015326
9	10879518 - 12276139	0.707898	rs56262979	11116684	C	G	0.0468727
9	36743759 - 38641335	0.68594	rs9408284	37008041	T	G	0.0407592
9	117922331 - 121321501	0.991431	rs10123941	120518162	T	C	0.840207	-0.0414	0.0064	1.287e-10	0.7276	-0.0296	0.0084	0.0004371	0.7289	snoZ13_snr52(24412, intergenic)	TLR4		TLR4(eQTLGen_cis_eQTLs:BIOSQTL/BIOS_eQTL_geneLevel:GTEx/v8/Whole_Blood)	RP11-500B12.1(Left_Ventricle:IMR90:Mesenchymal_Stem_Cell:Mesendoderm), RPL35AP22(Mesenchymal_Stem_Cell:Mesendoderm:Trophoblast-like_Cell:hESC), TLR4(Mesenchymal_Stem_Cell:Mesendoderm:Trophoblast-like_Cell:hESC), RNU6-1082P(Mesenchymal_Stem_Cell:Mesendoderm:Trophoblast-like_Cell:hESC), RP11-281A20.2(IMR90:Mesenchymal_Stem_Cell:Mesendoderm:hESC), TPT1P9(Mesenchymal_Stem_Cell:Mesendoderm), RP11-349E4.1(IMR90:Mesenchymal_Stem_Cell:Mesendoderm:Trophoblast-like_Cell:hESC), RP11-127L21.1(Left_Ventricle:IMR90:Mesenchymal_Stem_Cell:Mesendoderm:Trophoblast-like_Cell:hESC), TUBB4BP6(IMR90:Mesenchymal_Stem_Cell:Mesendoderm:Trophoblast-like_Cell:hESC), BRINP1(IMR90:Mesenchymal_Stem_Cell:Mesendoderm:Trophoblast-like_Cell:hESC), RP11-295D22.1(Left_Ventricle:IMR90:Mesenchymal_Stem_Cell:Mesendoderm:Trophoblast-like_Cell:hESC), RP11-360A18.2(Left_Ventricle:Liver:Pancreas:IMR90:Mesenchymal_Stem_Cell:Mesendoderm:Trophoblast-like_Cell:hESC), RP11-360A18.1(Mesenchymal_Stem_Cell), MIR147A(IMR90:hESC)
9	122260443 - 124870653	0.505913	rs17483782	122673169	A	G	0.0500602
11	98705232 - 100417066	0.583031	rs10790534	99077031	A	G	0.163877
11	112459488 - 114256749	0.873907	rs45495397	113195141	A	G	0.113822
11	126311355 - 127316324	0.984931	rs4456268	127028517	T	C	0.118416
13	53339622 - 54682393	0.935362	rs1443918	54034124	A	T	0.106439
13	54683180 - 55816982	0.695738	rs7991932	55077162	T	C	0.134761
14	41615719 - 43137218	0.849656	rs10139031	42156235	A	T	0.633637	-0.0239	0.006	7.189e-05	0.5165	-0.0405	0.0078	1.97e-07	0.5149	LRFN5(0, intronic)	CTD-2298J14.2, LRFN5	LRFN5	CTD-2298J14.2(eQTLcatalogue/HipSci_ge_iPSC:eQTLcatalogue/TwinsUK_ge_fat:GTEx/v8/Artery_Aorta:GTEx/v8/Artery_Coronary:GTEx/v8/Breast_Mammary_Tissue:GTEx/v8/Nerve_Tibial:GTEx/v8/Ovary:GTEx/v8/Cells_Cultured_fibroblasts:GTEx/v8/Spleen:GTEx/v8/Thyroid), LRFN5(EyeGEx:eQTLcatalogue/HipSci_ge_iPSC:CMC_SVA_cis:CMC_NoSVA_cis:GTEx/v8/Adipose_Subcutaneous:GTEx/v8/Artery_Aorta:GTEx/v8/Artery_Tibial:GTEx/v8/Brain_Cerebellar_Hemisphere:GTEx/v8/Brain_Cerebellum:GTEx/v8/Esophagus_Muscularis:GTEx/v8/Cells_Cultured_fibroblasts:GTEx/v8/Skin_Not_Sun_Exposed_Suprapubic:GTEx/v8/Skin_Sun_Exposed_Lower_leg:GTEx/v8/Spleen:GTEx/v8/Thyroid)	RP11-407N17.2(Mesendoderm), RP11-407N17.6(Mesendoderm), MIA2(Mesendoderm), RP11-407N17.3(Mesendoderm), RP11-647O20.1(Mesenchymal_Stem_Cell:Mesendoderm), AL157791.1(Mesenchymal_Stem_Cell:Mesendoderm), RP11-1074O12.1(Mesenchymal_Stem_Cell:Mesendoderm), FBXO33(Mesenchymal_Stem_Cell:Mesendoderm), RP11-111A21.1(IMR90:Mesenchymal_Stem_Cell:Mesendoderm:Trophoblast-like_Cell:hESC), RP11-662J14.1(Liver:IMR90:Mesenchymal_Stem_Cell:Mesendoderm:hESC), RP11-662J14.2(Liver:IMR90:Mesenchymal_Stem_Cell:Mesendoderm:hESC), RP11-129M6.1(Mesenchymal_Stem_Cell:Mesendoderm), RP11-629F19.1(Left_Ventricle:Mesenchymal_Stem_Cell:Mesendoderm:Trophoblast-like_Cell:hESC), AL390335.1(hESC), CTD-2298J14.2(Left_Ventricle), SNORA31(Left_Ventricle), LRFN5(Left_Ventricle), AL138498.1(Mesenchymal_Stem_Cell:Mesendoderm:hESC), AL445074.1(Mesenchymal_Stem_Cell), RP11-90P16.2(Mesenchymal_Stem_Cell:hESC), RP11-16O13.1(Mesenchymal_Stem_Cell), HNRNPUP1(Left_Ventricle:IMR90:Mesenchymal_Stem_Cell:Mesendoderm:hESC), RP11-557C9.3(Mesenchymal_Stem_Cell), RP11-557C9.1(Mesenchymal_Stem_Cell), RP11-305B6.3(Left_Ventricle:IMR90:Mesenchymal_Stem_Cell:Mesendoderm), RP11-305B6.1(IMR90:Mesenchymal_Stem_Cell), RP11-322L17.1(IMR90:Mesenchymal_Stem_Cell:Mesendoderm:hESC), RP11-99L13.2(Left_Ventricle:IMR90:Mesenchymal_Stem_Cell:Mesendoderm), FSCB(IMR90), RP11-163M18.1(IMR90), snoU13(Left_Ventricle:Mesenchymal_Stem_Cell)
14	72890537 - 76444469	0.999483	rs12888998	75292662	T	G	0.0987332
14	103013178 - 105001680	0.936835	rs4906349	104091115	A	G	0.222109
15	37458195 - 38529259	0.905828	rs8025231	37648402	A	C	0.135081
16	12613098 - 13153524	0.521107	rs4781368	13065017	T	G	0.0583518
16	53383142 - 55903435	0.793645	rs2058908	53806145	T	C	0.132812
17	43056905 - 45874715	0.875562	rs2732666	44286198	A	G	0.0231776
18	47731764 - 51061399	0.997429	rs10502971	50887961	A	G	0.0281383
18	51554436 - 55213381	0.979367	rs4547421	52422354	T	C	0.523278	-0.0241	0.0071	0.0006843	0.2244	-0.0571	0.0094	1.258e-09	0.2239	RAB27B(0, intronic)	RAB27B	RAB27B, RPSAP57	POLI(eQTLcatalogue/TwinsUK_ge_LCL:eQTLGen_cis_eQTLs:CMC_SVA_cis:GTEx/v8/Artery_Tibial:GTEx/v8/Esophagus_Mucosa:GTEx/v8/Heart_Atrial_Appendage:GTEx/v8/Skin_Not_Sun_Exposed_Suprapubic:GTEx/v8/Small_Intestine_Terminal_Ileum), DYNAP(GTEx/v8/Esophagus_Mucosa), RAB27B(PsychENCODE_eQTLs)	RAB27B(IMR90:Mesenchymal_Stem_Cell), RP11-99A1.2(IMR90:Mesenchymal_Stem_Cell:Mesendoderm:hESC), RP11-839G9.1(IMR90:Mesenchymal_Stem_Cell:Mesendoderm:hESC), CCDC68(IMR90:Mesenchymal_Stem_Cell:Mesendoderm:hESC), MAP1LC3P(IMR90:Mesenchymal_Stem_Cell:Mesendoderm:hESC), AC098848.1(IMR90:Mesenchymal_Stem_Cell:Mesendoderm:hESC), RNA5SP459(Mesendoderm), TXNL1(Mesenchymal_Stem_Cell), WDR7(Mesenchymal_Stem_Cell)
20	32813689 - 34960201	0.593236	rs3171389	34636281	T	C	0.317898
20	49239658 - 52472165	0.964052	rs13043844	50959453	C	G	0.0499783
22	40546153 - 42690311	0.598329	rs9611555	41713111	A	G	0.336056

### Sheet: Table S14 gwaspw F-M fem only
Three regions of the genome that contain a common causal variant for MDD in females only were identified by gwas-pw. None of these female-specific MDD regions were identified as possible causal risk loci (PPA of model 1 (female only model) > 0.5).
Chr	Region (start - stop)	Posterior probability of female only model	rsID of putative causal variant	SNP pos	Effect Allele	Other Allele	Posterior probability this SNP is causal under female only model
1	88128663 - 90065471	0.576635	rs665404	88799915	T	C	0.0491436
2	38132712 - 39030302	0.536598	rs11883614	38517488	A	C	0.0643691
12	84303844 - 85990038	0.515588	rs4242866	84367869	T	C	0.33181

### Sheet: Table S15 - female annotations
Independent lead SNPs found to be genome-wide significant in the female GWAS meta-analysis. Details on each SNP include results from female GWAS, male GWAS and GxS analysis, as well as other SNPs identified as genome-wide significant in the female GWAS that are in linkage disequilibrium with each of the independent lead SNPs. The gene nearest the lead SNP (and the distance and function in brackets) are shown for each lead SNP as well as all genome-wide significant SNPs in LD with the lead SNP. All genes annotated to the lead SNP, and any genome-wide significant SNPs in LD with the lead SNP, with more than 1 method are also displayed (from positional, eQTL and chromatin interaction mapping). Also displayed are the genes mapped to each of the independent lead SNPs (or any of the genome-wide significant SNPs in LD with these lead SNPs) using positional mapping, eQTL information and chromatin interaction information. For eQTL and chromatin interaction information the tissue type is given in brackets next to each gene.
rsID	Chr	Pos	Effect Allele	Other Allele	Beta (Females)	SE (Females)	P (Females)	Freq Effect Allele (Females)	Beta (Males)	SE (Males)	P (Males)	Freq Effect Allele (Males)	Beta (GxS)	SE (GxS)	P (GxS)	Significant SNPs in LD	Gene nearest lead SNP (distance, function)	Gene nearest significant SNPs in LD (distance, function)	Genes (annotated with > 1 method)	Gene: positional	Gene: eQTL (tissue)	Gene: chromatin interaction (tissue)
rs10123941	9	120518162	T	C	-0.0414	0.0064	1.287e-10	0.7276	-0.0296	0.0084	0.0004371	0.7289	0	0	0.8689	rs6478321, rs2149355, rs2149354, rs2149353, rs3945581, rs7848124, rs4837502, rs4837503, rs10983772, rs10114960, rs10123955, rs10124679, rs10118506, rs10124632, rs7036316, rs1927902, rs1927900, rs1927899, rs7039838, rs1927898, rs1927896, rs4595203, rs7026297, rs10983775, rs12337267, rs7038716, rs10983779	snoZ13_snr52(24412, intergenic)	snoZ13_snr52(3831, intergenic), snoZ13_snr52(22523, intergenic), snoZ13_snr52(23050, intergenic), snoZ13_snr52(23093, intergenic), snoZ13_snr52(23221, intergenic), snoZ13_snr52(23376, intergenic), snoZ13_snr52(24094, intergenic), snoZ13_snr52(24132, intergenic), snoZ13_snr52(24230, intergenic), snoZ13_snr52(24309, intergenic), snoZ13_snr52(24424, intergenic), snoZ13_snr52(24635, intergenic), snoZ13_snr52(24647, intergenic), snoZ13_snr52(24668, intergenic), snoZ13_snr52(25041, intergenic), snoZ13_snr52(25241, intergenic), snoZ13_snr52(25405, intergenic), snoZ13_snr52(25454, intergenic), snoZ13_snr52(25724, intergenic), snoZ13_snr52(25944, intergenic), RP11-281A20.2(25847, intergenic), RP11-281A20.2(25589, intergenic), RP11-281A20.2(25575, intergenic), RP11-281A20.2(24625, intergenic), RP11-281A20.2(23721, intergenic), RP11-281A20.2(23113, intergenic), RP11-281A20.2(19558, intergenic)	RP11-500B12.1, TLR4, snoZ13_snr52, RP11-281A20.2	snoZ13_snr52	RP11-500B12.1(BIOSQTL/BIOS_eQTL_geneLevel:GTEx/v8/Testis), TLR4(EyeGEx:eQTLcatalogue/CEDAR_neutrophil_CD15:PsychENCODE_eQTLs:eQTLGen_cis_eQTLs:BIOSQTL/BIOS_eQTL_geneLevel:GTEx/v8/Whole_Blood), RP11-281A20.2(BIOSQTL/BIOS_eQTL_geneLevel:GTEx/v8/Whole_Blood)	RN7SKP125(IMR90), RP11-500B12.1(Mesenchymal_Stem_Cell:Mesendoderm:hESC), RPL35AP22(Mesenchymal_Stem_Cell:Mesendoderm:hESC), TLR4(Mesenchymal_Stem_Cell:Mesendoderm:hESC), RNU6-1082P(Mesenchymal_Stem_Cell:Mesendoderm:hESC), snoZ13_snr52(Mesenchymal_Stem_Cell:Mesendoderm), RP11-281A20.2(Mesenchymal_Stem_Cell:Mesendoderm), RP11-281A20.1(Mesendoderm:hESC), TPT1P9(Mesendoderm:Trophoblast-like_Cell:hESC), RP11-349E4.1(IMR90:Mesenchymal_Stem_Cell:Mesendoderm:Neural_Progenitor_Cell:Trophoblast-like_Cell:hESC), RP11-127L21.1(IMR90:Mesenchymal_Stem_Cell:Mesendoderm:Trophoblast-like_Cell:hESC), TUBB4BP6(Left_Ventricle:IMR90:Mesenchymal_Stem_Cell:Mesendoderm:Trophoblast-like_Cell:hESC), BRINP1(IMR90:Mesenchymal_Stem_Cell:Mesendoderm:Neural_Progenitor_Cell:Trophoblast-like_Cell:hESC), RP11-295D22.1(Left_Ventricle:IMR90:Mesenchymal_Stem_Cell:Mesendoderm:Trophoblast-like_Cell:hESC), RP11-360A18.2(Liver:IMR90:Mesenchymal_Stem_Cell:Mesendoderm:Neural_Progenitor_Cell:Trophoblast-like_Cell:hESC), RP11-360A18.1(Mesenchymal_Stem_Cell), MIR147A(IMR90:Mesenchymal_Stem_Cell), CDK5RAP2(Mesenchymal_Stem_Cell)
rs10502971	18	50887961	A	G	0.0332	0.0057	5.586e-09	0.4512	0.0283	0.0075	0.0001549	0.4473	0	0	0.6712	rs17411025, rs17411061, rs62097980, rs62097989, rs11877505, rs62097995, rs62097996, rs11662416, rs1979914, rs17503448, rs1504746, rs62098012, rs11664320, rs62098017, rs62098020, rs4405620, rs17412636, rs56030110, rs17412782, rs62098022, rs1504744, rs62098023, rs7227402, rs62098042, rs62098043, rs62098044, rs62098046, rs17504372, rs62098047, rs62098048, rs62098049, rs11665242	DCC(0, intronic)	DCC(0, intronic)	DCC	DCC	DCC(PsychENCODE_eQTLs:CMC_SVA_cis:GTEx/v8/Nerve_Tibial)	RPLP0P11(IMR90), MAPK4(Mesenchymal_Stem_Cell), RP11-10I6.2(Mesenchymal_Stem_Cell), MRO(IMR90:Mesenchymal_Stem_Cell), HNRNPA3P16(IMR90:Mesenchymal_Stem_Cell), RPL17P46(IMR90:Mesenchymal_Stem_Cell), ME2(Mesenchymal_Stem_Cell), Y_RNA(Mesenchymal_Stem_Cell), ELAC1(Mesenchymal_Stem_Cell), RP11-729L2.2(Mesenchymal_Stem_Cell), SMAD4(Mesenchymal_Stem_Cell), RN7SL695P(Mesenchymal_Stem_Cell), SRSF10P1(Mesenchymal_Stem_Cell), MEX3C(Mesenchymal_Stem_Cell), RNU1-46P(IMR90:Mesenchymal_Stem_Cell), SS18L2P2(IMR90:Mesenchymal_Stem_Cell:Mesendoderm:Trophoblast-like_Cell:hESC), RP11-267C16.2(IMR90:Mesenchymal_Stem_Cell:Mesendoderm:Trophoblast-like_Cell:hESC), RSL24D1P9(IMR90:Mesenchymal_Stem_Cell:Mesendoderm:hESC), RP11-440L16.1(Left_Ventricle:IMR90:Mesenchymal_Stem_Cell:Mesendoderm:Trophoblast-like_Cell:hESC), RPS8P3(Left_Ventricle:IMR90:Mesenchymal_Stem_Cell:hESC), hsa-mir-4528(Mesendoderm:hESC), AC090666.1(Left_Ventricle:IMR90:Mesendoderm:hESC), RP11-116K4.1(Mesenchymal_Stem_Cell:Mesendoderm:hESC), SNORA37(Promoter_anchored_loops), AC098848.1(Mesendoderm:hESC), RNA5SP459(Mesenchymal_Stem_Cell)
rs11130182	3	49206767	T	C	-0.0338	0.006	1.475e-08	0.6618	-0.0202	0.0078	0.01002	0.6637	0	0	0.753	rs6790914, rs4955420, rs10865954	KLHDC8B(2276, intergenic)	CCDC71(2563, intergenic), KLHDC8B(178, upstream), KLHDC8B(0, intronic)	NCKIPSD, WDR6, DALRD3, NDUFAF3, QRICH1, LAMB2, RP11-694I15.7, CCDC71, KLHDC8B, C3orf84, RP11-3B7.1, C3orf62, Y_RNA, MIR4271, RHOA, TCTA, AMT, NICN1, MON1A	RP11-694I15.7, CCDC71, KLHDC8B, C3orf84	CDC25A(GTEx/v8/Artery_Tibial:GTEx/v8/Muscle_Skeletal), ZNF589(eQTLGen_cis_eQTLs:GTEx/v8/Skin_Not_Sun_Exposed_Suprapubic), MRPS18AP1(eQTLGen_cis_eQTLs:GTEx/v8/Adipose_Subcutaneous:GTEx/v8/Skin_Not_Sun_Exposed_Suprapubic:GTEx/v8/Thyroid), NME6(eQTLGen_cis_eQTLs:GTEx/v8/Skin_Sun_Exposed_Lower_leg), TMA7(GTEx/v8/Muscle_Skeletal), ATRIP(GTEx/v8/Esophagus_Mucosa), TREX1(eQTLGen_cis_eQTLs:GTEx/v8/Whole_Blood), SLC26A6(eQTLGen_cis_eQTLs:GTEx/v8/Adipose_Subcutaneous:GTEx/v8/Muscle_Skeletal:GTEx/v8/Thyroid), CELSR3(eQTLGen_cis_eQTLs:GTEx/v8/Adipose_Subcutaneous), NCKIPSD(TIGER/Nom_Alonso_Pancreatic_islets:EyeGEx:eQTLcatalogue/BLUEPRINT_ge_monocyte:eQTLcatalogue/BLUEPRINT_ge_T-cell:eQTLcatalogue/BrainSeq_ge_brain:eQTLcatalogue/CEDAR_monocyte_CD14:eQTLcatalogue/CEDAR_platelet:eQTLcatalogue/Fairfax_2014_LPS24:eQTLcatalogue/Fairfax_2014_LPS2:eQTLcatalogue/Fairfax_2014_naive:eQTLcatalogue/GEUVADIS_ge_LCL:eQTLcatalogue/Lepik_2017_ge_blood:eQTLcatalogue/Nedelec_2016_ge_macrophage_naive:eQTLcatalogue/TwinsUK_ge_fat:eQTLcatalogue/TwinsUK_ge_LCL:eQTLcatalogue/TwinsUK_ge_skin:PsychENCODE_eQTLs:eQTLGen_cis_eQTLs:xQTLServer_eQTLs:CMC_SVA_cis:CMC_NoSVA_cis:GTEx/v8/Adipose_Subcutaneous:GTEx/v8/Adipose_Visceral_Omentum:GTEx/v8/Adrenal_Gland:GTEx/v8/Whole_Blood:GTEx/v8/Artery_Aorta:GTEx/v8/Artery_Tibial:GTEx/v8/Brain_Amygdala:GTEx/v8/Brain_Anterior_cingulate_cortex_BA24:GTEx/v8/Brain_Caudate_basal_ganglia:GTEx/v8/Brain_Cerebellar_Hemisphere:GTEx/v8/Brain_Cerebellum:GTEx/v8/Brain_Cortex:GTEx/v8/Brain_Frontal_Cortex_BA9:GTEx/v8/Brain_Hippocampus:GTEx/v8/Brain_Hypothalamus:GTEx/v8/Brain_Nucleus_accumbens_basal_ganglia:GTEx/v8/Brain_Putamen_basal_ganglia:GTEx/v8/Brain_Spinal_cord_cervical_c-1:GTEx/v8/Breast_Mammary_Tissue:GTEx/v8/Colon_Sigmoid:GTEx/v8/Colon_Transverse:GTEx/v8/Esophagus_Gastroesophageal_Junction:GTEx/v8/Esophagus_Mucosa:GTEx/v8/Esophagus_Muscularis:GTEx/v8/Heart_Atrial_Appendage:GTEx/v8/Heart_Left_Ventricle:GTEx/v8/Liver:GTEx/v8/Lung:GTEx/v8/Muscle_Skeletal:GTEx/v8/Nerve_Tibial:GTEx/v8/Ovary:GTEx/v8/Pancreas:GTEx/v8/Pituitary:GTEx/v8/Prostate:GTEx/v8/Minor_Salivary_Gland:GTEx/v8/Cells_Cultured_fibroblasts:GTEx/v8/Skin_Not_Sun_Exposed_Suprapubic:GTEx/v8/Skin_Sun_Exposed_Lower_leg:GTEx/v8/Small_Intestine_Terminal_Ileum:GTEx/v8/Spleen:GTEx/v8/Stomach:GTEx/v8/Testis:GTEx/v8/Thyroid:GTEx/v8/Uterus:GTEx/v8/Vagina), IP6K2(PsychENCODE_eQTLs:GTEx/v8/Artery_Aorta:GTEx/v8/Cells_Cultured_fibroblasts), PRKAR2A(GTEx/v8/Nerve_Tibial), ARIH2(eQTLcatalogue/TwinsUK_ge_skin:PsychENCODE_eQTLs:DICE/B_cell_naive:DICE/T_CD4_naive:DICE/Monocyte_non_classical:DICE/T_CD4_TFH:eQTLGen_cis_eQTLs:BIOSQTL/BIOS_eQTL_geneLevel:GTEx/v8/Adipose_Subcutaneous:GTEx/v8/Adrenal_Gland:GTEx/v8/Whole_Blood:GTEx/v8/Artery_Tibial:GTEx/v8/Breast_Mammary_Tissue:GTEx/v8/Colon_Transverse:GTEx/v8/Esophagus_Mucosa:GTEx/v8/Heart_Atrial_Appendage:GTEx/v8/Heart_Left_Ventricle:GTEx/v8/Liver:GTEx/v8/Lung:GTEx/v8/Nerve_Tibial:GTEx/v8/Pancreas:GTEx/v8/Pituitary:GTEx/v8/Prostate:GTEx/v8/Cells_Cultured_fibroblasts:GTEx/v8/Skin_Not_Sun_Exposed_Suprapubic:GTEx/v8/Skin_Sun_Exposed_Lower_leg:GTEx/v8/Small_Intestine_Terminal_Ileum:GTEx/v8/Spleen:GTEx/v8/Stomach:GTEx/v8/Thyroid), RP13-131K19.1(BIOSQTL/BIOS_eQTL_geneLevel), RP13-131K19.2(BIOSQTL/BIOS_eQTL_geneLevel), P4HTM(EyeGEx:eQTLcatalogue/BrainSeq_ge_brain:eQTLcatalogue/CEDAR_T-cell_CD4:eQTLcatalogue/GEUVADIS_ge_LCL:eQTLcatalogue/TwinsUK_ge_LCL:PsychENCODE_eQTLs:eQTLGen_cis_eQTLs:BIOSQTL/BIOS_eQTL_geneLevel:CMC_SVA_cis:GTEx/v8/Adipose_Subcutaneous:GTEx/v8/Adipose_Visceral_Omentum:GTEx/v8/Artery_Aorta:GTEx/v8/Artery_Tibial:GTEx/v8/Brain_Cerebellum:GTEx/v8/Brain_Cortex:GTEx/v8/Brain_Frontal_Cortex_BA9:GTEx/v8/Brain_Nucleus_accumbens_basal_ganglia:GTEx/v8/Brain_Spinal_cord_cervical_c-1:GTEx/v8/Breast_Mammary_Tissue:GTEx/v8/Colon_Sigmoid:GTEx/v8/Colon_Transverse:GTEx/v8/Esophagus_Gastroesophageal_Junction:GTEx/v8/Esophagus_Muscularis:GTEx/v8/Nerve_Tibial:GTEx/v8/Pancreas:GTEx/v8/Pituitary:GTEx/v8/Cells_Cultured_fibroblasts:GTEx/v8/Thyroid), WDR6(TIGER/Nom_Alonso_Pancreatic_islets:eQTLcatalogue/Alasoo_2018_ge_macrophage_IFNg_Salmonella:eQTLcatalogue/Alasoo_2018_ge_macrophage_IFNg:eQTLcatalogue/Alasoo_2018_ge_macrophage_naive:eQTLcatalogue/Alasoo_2018_ge_macrophage_Salmonella:eQTLcatalogue/BLUEPRINT_ge_monocyte:eQTLcatalogue/BLUEPRINT_ge_neutrophil:eQTLcatalogue/BrainSeq_ge_brain:eQTLcatalogue/CEDAR_ileum:eQTLcatalogue/CEDAR_monocyte_CD14:eQTLcatalogue/CEDAR_neutrophil_CD15:eQTLcatalogue/CEDAR_rectum:eQTLcatalogue/CEDAR_transverse_colon:eQTLcatalogue/Fairfax_2014_IFN24:eQTLcatalogue/Fairfax_2014_LPS24:eQTLcatalogue/Fairfax_2014_LPS2:eQTLcatalogue/Fairfax_2014_naive:eQTLcatalogue/GENCORD_ge_fibroblast:eQTLcatalogue/GENCORD_ge_LCL:eQTLcatalogue/GEUVADIS_ge_LCL:eQTLcatalogue/Lepik_2017_ge_blood:eQTLcatalogue/Naranbhai_2015_neutrophil_CD16:eQTLcatalogue/Nedelec_2016_ge_macrophage_Listeria:eQTLcatalogue/Nedelec_2016_ge_macrophage_naive:eQTLcatalogue/Nedelec_2016_ge_macrophage_Salmonella:eQTLcatalogue/Quach_2016_ge_monocyte_IAV:eQTLcatalogue/Quach_2016_ge_monocyte_LPS:eQTLcatalogue/Quach_2016_ge_monocyte_naive:eQTLcatalogue/Quach_2016_ge_monocyte_Pam3CSK4:eQTLcatalogue/Quach_2016_ge_monocyte_R848:eQTLcatalogue/TwinsUK_ge_blood:eQTLcatalogue/TwinsUK_ge_fat:eQTLcatalogue/TwinsUK_ge_LCL:eQTLcatalogue/TwinsUK_ge_skin:PsychENCODE_eQTLs:DICE/Monocyte_classical:eQTLGen_cis_eQTLs:BIOSQTL/BIOS_eQTL_geneLevel:xQTLServer_eQTLs:CMC_SVA_cis:CMC_NoSVA_cis:BRAINEAC/CRBL:BRAINEAC/FCTX:BRAINEAC/OCTX:BRAINEAC/THAL:BRAINEAC/WHMT:BRAINEAC/aveALL:GTEx/v8/Adipose_Subcutaneous:GTEx/v8/Adipose_Visceral_Omentum:GTEx/v8/Adrenal_Gland:GTEx/v8/Cells_EBV-transformed_lymphocytes:GTEx/v8/Whole_Blood:GTEx/v8/Artery_Aorta:GTEx/v8/Artery_Coronary:GTEx/v8/Artery_Tibial:GTEx/v8/Brain_Amygdala:GTEx/v8/Brain_Caudate_basal_ganglia:GTEx/v8/Brain_Cerebellar_Hemisphere:GTEx/v8/Brain_Cerebellum:GTEx/v8/Brain_Cortex:GTEx/v8/Brain_Frontal_Cortex_BA9:GTEx/v8/Brain_Hippocampus:GTEx/v8/Brain_Nucleus_accumbens_basal_ganglia:GTEx/v8/Brain_Putamen_basal_ganglia:GTEx/v8/Brain_Spinal_cord_cervical_c-1:GTEx/v8/Breast_Mammary_Tissue:GTEx/v8/Colon_Sigmoid:GTEx/v8/Colon_Transverse:GTEx/v8/Esophagus_Gastroesophageal_Junction:GTEx/v8/Esophagus_Mucosa:GTEx/v8/Esophagus_Muscularis:GTEx/v8/Heart_Atrial_Appendage:GTEx/v8/Heart_Left_Ventricle:GTEx/v8/Liver:GTEx/v8/Lung:GTEx/v8/Muscle_Skeletal:GTEx/v8/Nerve_Tibial:GTEx/v8/Pancreas:GTEx/v8/Minor_Salivary_Gland:GTEx/v8/Cells_Cultured_fibroblasts:GTEx/v8/Skin_Not_Sun_Exposed_Suprapubic:GTEx/v8/Skin_Sun_Exposed_Lower_leg:GTEx/v8/Small_Intestine_Terminal_Ileum:GTEx/v8/Spleen:GTEx/v8/Stomach:GTEx/v8/Testis:GTEx/v8/Thyroid:GTEx/v8/Vagina), DALRD3(eQTLcatalogue/TwinsUK_ge_fat:PsychENCODE_eQTLs:DICE/Monocyte_non_classical:eQTLGen_cis_eQTLs:BIOSQTL/BIOS_eQTL_geneLevel:CMC_SVA_cis:GTEx/v8/Adipose_Subcutaneous:GTEx/v8/Adipose_Visceral_Omentum:GTEx/v8/Brain_Cerebellar_Hemisphere:GTEx/v8/Brain_Cerebellum:GTEx/v8/Brain_Cortex:GTEx/v8/Brain_Frontal_Cortex_BA9:GTEx/v8/Breast_Mammary_Tissue:GTEx/v8/Esophagus_Mucosa:GTEx/v8/Esophagus_Muscularis:GTEx/v8/Heart_Atrial_Appendage:GTEx/v8/Liver:GTEx/v8/Muscle_Skeletal:GTEx/v8/Nerve_Tibial:GTEx/v8/Pancreas:GTEx/v8/Cells_Cultured_fibroblasts:GTEx/v8/Skin_Not_Sun_Exposed_Suprapubic:GTEx/v8/Skin_Sun_Exposed_Lower_leg:GTEx/v8/Spleen:GTEx/v8/Thyroid), NDUFAF3(eQTLGen_cis_eQTLs:GTEx/v8/Artery_Aorta:GTEx/v8/Artery_Tibial:GTEx/v8/Muscle_Skeletal:GTEx/v8/Nerve_Tibial), RP13-131K19.6(GTEx/v8/Esophagus_Gastroesophageal_Junction:GTEx/v8/Esophagus_Muscularis), QRICH1(EyeGEx:eQTLGen_cis_eQTLs:BIOSQTL/BIOS_eQTL_geneLevel:GTEx/v8/Adipose_Subcutaneous:GTEx/v8/Whole_Blood:GTEx/v8/Breast_Mammary_Tissue:GTEx/v8/Colon_Transverse:GTEx/v8/Esophagus_Muscularis:GTEx/v8/Heart_Atrial_Appendage:GTEx/v8/Lung:GTEx/v8/Muscle_Skeletal:GTEx/v8/Nerve_Tibial:GTEx/v8/Pancreas:GTEx/v8/Pituitary:GTEx/v8/Skin_Not_Sun_Exposed_Suprapubic:GTEx/v8/Skin_Sun_Exposed_Lower_leg:GTEx/v8/Testis:GTEx/v8/Thyroid), USP19(GTEx/v8/Muscle_Skeletal), LAMB2(eQTLGen_cis_eQTLs:BIOSQTL/BIOS_eQTL_geneLevel:GTEx/v8/Whole_Blood), RP11-694I15.7(GTEx/v8/Brain_Cerebellum), CCDC71(eQTLcatalogue/BrainSeq_ge_brain:eQTLcatalogue/Fairfax_2014_LPS24:eQTLcatalogue/Fairfax_2014_LPS2:eQTLcatalogue/TwinsUK_ge_LCL:eQTLcatalogue/TwinsUK_ge_skin:PsychENCODE_eQTLs:eQTLGen_cis_eQTLs:BIOSQTL/BIOS_eQTL_geneLevel:GTEx/v8/Whole_Blood:GTEx/v8/Brain_Amygdala:GTEx/v8/Brain_Caudate_basal_ganglia:GTEx/v8/Brain_Cerebellar_Hemisphere:GTEx/v8/Brain_Cerebellum:GTEx/v8/Brain_Frontal_Cortex_BA9:GTEx/v8/Brain_Nucleus_accumbens_basal_ganglia:GTEx/v8/Brain_Putamen_basal_ganglia:GTEx/v8/Nerve_Tibial:GTEx/v8/Skin_Sun_Exposed_Lower_leg:GTEx/v8/Spleen:GTEx/v8/Thyroid), KLHDC8B(eQTLcatalogue/GEUVADIS_ge_LCL:eQTLcatalogue/TwinsUK_ge_LCL:PsychENCODE_eQTLs:eQTLGen_cis_eQTLs:GTEx/v8/Artery_Aorta:GTEx/v8/Artery_Tibial:GTEx/v8/Brain_Cerebellum:GTEx/v8/Esophagus_Gastroesophageal_Junction:GTEx/v8/Esophagus_Muscularis:GTEx/v8/Lung:GTEx/v8/Nerve_Tibial:GTEx/v8/Ovary:GTEx/v8/Prostate:GTEx/v8/Cells_Cultured_fibroblasts:GTEx/v8/Skin_Not_Sun_Exposed_Suprapubic:GTEx/v8/Skin_Sun_Exposed_Lower_leg:GTEx/v8/Thyroid), CCDC36(EyeGEx:eQTLcatalogue/TwinsUK_ge_fat:PsychENCODE_eQTLs:GTEx/v8/Adipose_Subcutaneous:GTEx/v8/Adipose_Visceral_Omentum:GTEx/v8/Adrenal_Gland:GTEx/v8/Artery_Aorta:GTEx/v8/Artery_Coronary:GTEx/v8/Artery_Tibial:GTEx/v8/Breast_Mammary_Tissue:GTEx/v8/Colon_Sigmoid:GTEx/v8/Colon_Transverse:GTEx/v8/Esophagus_Gastroesophageal_Junction:GTEx/v8/Esophagus_Mucosa:GTEx/v8/Esophagus_Muscularis:GTEx/v8/Heart_Atrial_Appendage:GTEx/v8/Heart_Left_Ventricle:GTEx/v8/Lung:GTEx/v8/Muscle_Skeletal:GTEx/v8/Nerve_Tibial:GTEx/v8/Pituitary:GTEx/v8/Prostate:GTEx/v8/Cells_Cultured_fibroblasts:GTEx/v8/Skin_Not_Sun_Exposed_Suprapubic:GTEx/v8/Skin_Sun_Exposed_Lower_leg:GTEx/v8/Small_Intestine_Terminal_Ileum:GTEx/v8/Spleen:GTEx/v8/Stomach:GTEx/v8/Thyroid:GTEx/v8/Vagina), RP11-3B7.1(eQTLcatalogue/TwinsUK_ge_fat:PsychENCODE_eQTLs:GTEx/v8/Adipose_Subcutaneous:GTEx/v8/Adipose_Visceral_Omentum:GTEx/v8/Adrenal_Gland:GTEx/v8/Artery_Aorta:GTEx/v8/Artery_Coronary:GTEx/v8/Artery_Tibial:GTEx/v8/Brain_Anterior_cingulate_cortex_BA24:GTEx/v8/Colon_Sigmoid:GTEx/v8/Colon_Transverse:GTEx/v8/Esophagus_Gastroesophageal_Junction:GTEx/v8/Esophagus_Mucosa:GTEx/v8/Esophagus_Muscularis:GTEx/v8/Heart_Atrial_Appendage:GTEx/v8/Heart_Left_Ventricle:GTEx/v8/Lung:GTEx/v8/Muscle_Skeletal:GTEx/v8/Nerve_Tibial:GTEx/v8/Prostate:GTEx/v8/Cells_Cultured_fibroblasts:GTEx/v8/Spleen:GTEx/v8/Vagina), C3orf62(eQTLcatalogue/TwinsUK_ge_fat:eQTLGen_cis_eQTLs:BIOSQTL/BIOS_eQTL_geneLevel:GTEx/v8/Adrenal_Gland:GTEx/v8/Artery_Aorta:GTEx/v8/Artery_Coronary:GTEx/v8/Lung), Y_RNA(BIOSQTL/BIOS_eQTL_geneLevel), MIR4271(BIOSQTL/BIOS_eQTL_geneLevel), USP4(eQTLGen_cis_eQTLs:GTEx/v8/Testis), GPX1(PsychENCODE_eQTLs:xQTLServer_eQTLs:CMC_SVA_cis:CMC_NoSVA_cis:GTEx/v8/Artery_Aorta:GTEx/v8/Artery_Tibial:GTEx/v8/Brain_Caudate_basal_ganglia:GTEx/v8/Brain_Cerebellar_Hemisphere:GTEx/v8/Brain_Cerebellum:GTEx/v8/Brain_Cortex:GTEx/v8/Brain_Nucleus_accumbens_basal_ganglia:GTEx/v8/Colon_Sigmoid:GTEx/v8/Esophagus_Mucosa:GTEx/v8/Lung:GTEx/v8/Cells_Cultured_fibroblasts:GTEx/v8/Skin_Not_Sun_Exposed_Suprapubic:GTEx/v8/Skin_Sun_Exposed_Lower_leg:GTEx/v8/Thyroid), RHOA(GTEx/v8/Muscle_Skeletal), RHOA-IT1(GTEx/v8/Heart_Atrial_Appendage:GTEx/v8/Thyroid), TCTA(TIGER/Nom_Alonso_Pancreatic_islets:PsychENCODE_eQTLs:eQTLGen_cis_eQTLs:BIOSQTL/BIOS_eQTL_geneLevel:GTEx/v8/Adipose_Subcutaneous:GTEx/v8/Colon_Transverse:GTEx/v8/Esophagus_Gastroesophageal_Junction:GTEx/v8/Cells_Cultured_fibroblasts:GTEx/v8/Skin_Not_Sun_Exposed_Suprapubic:GTEx/v8/Skin_Sun_Exposed_Lower_leg:GTEx/v8/Thyroid), AMT(eQTLcatalogue/Fairfax_2012_B-cell_CD19:eQTLcatalogue/Fairfax_2014_naive:PsychENCODE_eQTLs:DICE/T_CD4_naive:DICE/T_CD8_naive:DICE/Monocyte_classical:DICE/Monocyte_non_classical:DICE/T_CD4_TH1_17:eQTLGen_cis_eQTLs:BIOSQTL/BIOS_eQTL_geneLevel:xQTLServer_eQTLs:GTEx/v8/Adipose_Subcutaneous:GTEx/v8/Adipose_Visceral_Omentum:GTEx/v8/Whole_Blood:GTEx/v8/Artery_Aorta:GTEx/v8/Artery_Coronary:GTEx/v8/Artery_Tibial:GTEx/v8/Brain_Anterior_cingulate_cortex_BA24:GTEx/v8/Brain_Caudate_basal_ganglia:GTEx/v8/Brain_Cerebellar_Hemisphere:GTEx/v8/Brain_Cerebellum:GTEx/v8/Brain_Cortex:GTEx/v8/Brain_Frontal_Cortex_BA9:GTEx/v8/Brain_Hippocampus:GTEx/v8/Brain_Hypothalamus:GTEx/v8/Brain_Nucleus_accumbens_basal_ganglia:GTEx/v8/Brain_Spinal_cord_cervical_c-1:GTEx/v8/Breast_Mammary_Tissue:GTEx/v8/Colon_Sigmoid:GTEx/v8/Colon_Transverse:GTEx/v8/Esophagus_Gastroesophageal_Junction:GTEx/v8/Esophagus_Mucosa:GTEx/v8/Esophagus_Muscularis:GTEx/v8/Heart_Atrial_Appendage:GTEx/v8/Lung:GTEx/v8/Muscle_Skeletal:GTEx/v8/Nerve_Tibial:GTEx/v8/Ovary:GTEx/v8/Pancreas:GTEx/v8/Pituitary:GTEx/v8/Prostate:GTEx/v8/Cells_Cultured_fibroblasts:GTEx/v8/Skin_Not_Sun_Exposed_Suprapubic:GTEx/v8/Skin_Sun_Exposed_Lower_leg:GTEx/v8/Small_Intestine_Terminal_Ileum:GTEx/v8/Spleen:GTEx/v8/Stomach:GTEx/v8/Testis:GTEx/v8/Thyroid), NICN1(eQTLcatalogue/CEDAR_T-cell_CD8:eQTLcatalogue/Fairfax_2012_B-cell_CD19:eQTLcatalogue/Kasela_2017_T-cell_CD4:PsychENCODE_eQTLs:eQTLGen_cis_eQTLs:CMC_SVA_cis:GTEx/v8/Adipose_Subcutaneous:GTEx/v8/Adipose_Visceral_Omentum:GTEx/v8/Artery_Aorta:GTEx/v8/Artery_Tibial:GTEx/v8/Breast_Mammary_Tissue:GTEx/v8/Esophagus_Gastroesophageal_Junction:GTEx/v8/Esophagus_Mucosa:GTEx/v8/Esophagus_Muscularis:GTEx/v8/Lung:GTEx/v8/Muscle_Skeletal:GTEx/v8/Nerve_Tibial:GTEx/v8/Pancreas:GTEx/v8/Pituitary:GTEx/v8/Cells_Cultured_fibroblasts:GTEx/v8/Skin_Not_Sun_Exposed_Suprapubic:GTEx/v8/Skin_Sun_Exposed_Lower_leg:GTEx/v8/Thyroid), DAG1(eQTLGen_cis_eQTLs), BSN-AS2(PsychENCODE_eQTLs:GTEx/v8/Brain_Putamen_basal_ganglia:GTEx/v8/Muscle_Skeletal:GTEx/v8/Pituitary:GTEx/v8/Cells_Cultured_fibroblasts), RNF123(eQTLGen_cis_eQTLs:GTEx/v8/Adipose_Subcutaneous:GTEx/v8/Adipose_Visceral_Omentum:GTEx/v8/Breast_Mammary_Tissue:GTEx/v8/Esophagus_Gastroesophageal_Junction:GTEx/v8/Lung:GTEx/v8/Skin_Not_Sun_Exposed_Suprapubic:GTEx/v8/Skin_Sun_Exposed_Lower_leg:GTEx/v8/Spleen), GMPPB(EyeGEx:eQTLcatalogue/BLUEPRINT_ge_T-cell:eQTLcatalogue/TwinsUK_ge_fat:eQTLcatalogue/TwinsUK_ge_skin:PsychENCODE_eQTLs:GTEx/v8/Adipose_Subcutaneous:GTEx/v8/Adipose_Visceral_Omentum:GTEx/v8/Whole_Blood:GTEx/v8/Artery_Aorta:GTEx/v8/Artery_Tibial:GTEx/v8/Brain_Amygdala:GTEx/v8/Brain_Anterior_cingulate_cortex_BA24:GTEx/v8/Brain_Cerebellar_Hemisphere:GTEx/v8/Brain_Cerebellum:GTEx/v8/Brain_Cortex:GTEx/v8/Brain_Frontal_Cortex_BA9:GTEx/v8/Brain_Hippocampus:GTEx/v8/Brain_Nucleus_accumbens_basal_ganglia:GTEx/v8/Brain_Putamen_basal_ganglia:GTEx/v8/Brain_Spinal_cord_cervical_c-1:GTEx/v8/Brain_Substantia_nigra:GTEx/v8/Breast_Mammary_Tissue:GTEx/v8/Colon_Sigmoid:GTEx/v8/Colon_Transverse:GTEx/v8/Esophagus_Gastroesophageal_Junction:GTEx/v8/Esophagus_Mucosa:GTEx/v8/Esophagus_Muscularis:GTEx/v8/Heart_Atrial_Appendage:GTEx/v8/Heart_Left_Ventricle:GTEx/v8/Liver:GTEx/v8/Lung:GTEx/v8/Muscle_Skeletal:GTEx/v8/Nerve_Tibial:GTEx/v8/Ovary:GTEx/v8/Pancreas:GTEx/v8/Pituitary:GTEx/v8/Prostate:GTEx/v8/Cells_Cultured_fibroblasts:GTEx/v8/Skin_Not_Sun_Exposed_Suprapubic:GTEx/v8/Skin_Sun_Exposed_Lower_leg:GTEx/v8/Stomach:GTEx/v8/Thyroid:GTEx/v8/Uterus), IP6K1(GTEx/v8/Esophagus_Muscularis:GTEx/v8/Skin_Not_Sun_Exposed_Suprapubic:GTEx/v8/Skin_Sun_Exposed_Lower_leg), CDHR4(GTEx/v8/Skin_Not_Sun_Exposed_Suprapubic:GTEx/v8/Testis), TRAIP(GTEx/v8/Testis), MON1A(eQTLGen_cis_eQTLs), SEMA3F(GTEx/v8/Nerve_Tibial)	NCKIPSD(Adult_Cortex:Fetal_Cortex), WDR6(Adult_Cortex:Fetal_Cortex), DALRD3(Adult_Cortex), MIR425(Adult_Cortex), NDUFAF3(Adult_Cortex), MIR191(Adult_Cortex), QRICH1(Adult_Cortex), QARS(Promoter_anchored_loops:Adult_Cortex:Fetal_Cortex), LAMB2(Promoter_anchored_loops:Fetal_Cortex), C3orf84(Adult_Cortex:Fetal_Cortex), RP11-3B7.7(Promoter_anchored_loops:IMR90), RP11-3B7.1(IMR90), C3orf62(Promoter_anchored_loops:Adult_Cortex:Fetal_Cortex:IMR90), Y_RNA(Promoter_anchored_loops:Adult_Cortex:Fetal_Cortex:IMR90), MIR4271(Promoter_anchored_loops:Adult_Cortex:Fetal_Cortex:IMR90), RHOA(Adult_Cortex:Fetal_Cortex), TCTA(Adult_Cortex:Fetal_Cortex), AMT(Promoter_anchored_loops:Adult_Cortex:Fetal_Cortex), NICN1(Promoter_anchored_loops:Adult_Cortex:Fetal_Cortex), NICN1-AS1(Promoter_anchored_loops:Adult_Cortex:Fetal_Cortex), MON1A(Adult_Cortex), GNAT1(Adult_Cortex:Fetal_Cortex), GNAI2(Adult_Cortex), HYAL2(Adult_Cortex), TUSC2(Adult_Cortex)
rs1142828	5	139623901	T	G	-0.037	0.0067	3.323e-08	0.4638	-0.0317	0.0085	0.0001925	0.4601	0	0	0.8419		CYSTM1(0, downstream)		CYSTM1, PFDN1, HBEGF, SLC4A9	CYSTM1, PFDN1	CYSTM1(TIGER/Nom_Alonso_Pancreatic_islets:EyeGEx:eQTLcatalogue/BrainSeq_ge_brain:PsychENCODE_eQTLs:GTEx/v8/Adipose_Subcutaneous:GTEx/v8/Artery_Aorta:GTEx/v8/Artery_Tibial:GTEx/v8/Esophagus_Muscularis:GTEx/v8/Nerve_Tibial), PFDN1(eQTLcatalogue/GENCORD_ge_fibroblast:eQTLcatalogue/Lepik_2017_ge_blood:eQTLcatalogue/TwinsUK_ge_fat:eQTLGen_cis_eQTLs:BIOSQTL/BIOS_eQTL_geneLevel:GTEx/v8/Adipose_Subcutaneous:GTEx/v8/Adipose_Visceral_Omentum:GTEx/v8/Adrenal_Gland:GTEx/v8/Artery_Aorta:GTEx/v8/Artery_Coronary:GTEx/v8/Artery_Tibial:GTEx/v8/Breast_Mammary_Tissue:GTEx/v8/Colon_Sigmoid:GTEx/v8/Esophagus_Gastroesophageal_Junction:GTEx/v8/Esophagus_Mucosa:GTEx/v8/Esophagus_Muscularis:GTEx/v8/Heart_Atrial_Appendage:GTEx/v8/Heart_Left_Ventricle:GTEx/v8/Liver:GTEx/v8/Muscle_Skeletal:GTEx/v8/Cells_Cultured_fibroblasts:GTEx/v8/Skin_Not_Sun_Exposed_Suprapubic:GTEx/v8/Skin_Sun_Exposed_Lower_leg:GTEx/v8/Spleen), HBEGF(eQTLGen_cis_eQTLs), SLC4A9(PsychENCODE_eQTLs:GTEx/v8/Whole_Blood), SRA1(eQTLGen_cis_eQTLs), APBB3(eQTLGen_cis_eQTLs), CD14(eQTLGen_cis_eQTLs), NDUFA2(eQTLGen_cis_eQTLs), TMCO6(eQTLGen_cis_eQTLs:GTEx/v8/Thyroid), WDR55(eQTLcatalogue/Fairfax_2014_naive:eQTLGen_cis_eQTLs:GTEx/v8/Liver), ZMAT2(eQTLGen_cis_eQTLs:GTEx/v8/Skin_Sun_Exposed_Lower_leg), VTRNA1-3(BRAINEAC/MEDU), PCDHA9(GTEx/v8/Testis), PCDHAC1(TIGER/Nom_Alonso_Pancreatic_islets)	CTB-35F21.1(Promoter_anchored_loops), AC011379.1(IMR90), CTB-131B5.2(IMR90), PFDN1(Promoter_anchored_loops), HBEGF(Promoter_anchored_loops:Spleen:IMR90:Mesenchymal_Stem_Cell), CTC-329D1.3(Promoter_anchored_loops:Spleen:IMR90:Mesenchymal_Stem_Cell), SLC4A9(Promoter_anchored_loops:Spleen:IMR90:Mesenchymal_Stem_Cell)
rs11509880	7	12261911	A	G	0.0361	0.006	2.054e-09	0.368	0.0203	0.0079	0.01003	0.3607	0	0	0.4258	rs6460891, rs17165701, rs62435690, rs2356062, rs62435692, rs57506017, rs3807866, rs3807865, rs7781670, rs1019309, rs1019307, rs6460895, rs6460896, rs6460897, rs6460898, rs6460899, rs6460900, rs12699323, rs12699324, rs10234805, rs10278257, rs2043539, rs6460901, rs6460902, rs1020006, rs11971133, rs7785189, rs7785087, rs3823612, rs10950391, rs3800847, rs1435527, rs1435525, rs1435524, rs11974304, rs10950392, rs10950393, rs10950394, rs11509137, rs11509153, rs3800843, rs10950395, rs10950396, rs6948844, rs6966757, rs6966915, rs7804433, rs7804234, rs7804736, rs4721057, rs4721058, rs4721059, rs4721060, rs4721061, rs7792410, rs7809700, rs13229988, rs28549831, rs13230513, rs12667950, rs5011431, rs5011432, rs5011434, rs5011436, rs3173615, rs13237715, rs13237518, rs12699332, rs12699333, rs12668625, rs3815535, rs2302635, rs2302634, rs2302633, rs7808568, rs12669919, rs1042949, rs3800841, rs1054168, rs1054169, rs1468804, rs1468803, rs1060700, rs1468802, rs1468801, rs2356065, rs7797705, rs1548884, rs10281425, rs7805419, rs6460905, rs6460906, rs7791726, rs1990622, rs1990621, rs1990620	TMEM106B(0, intronic)	TMEM106B(16947, intergenic), TMEM106B(11592, intergenic), TMEM106B(9921, intergenic), TMEM106B(9197, intergenic), TMEM106B(8127, intergenic), TMEM106B(5641, intergenic), TMEM106B(488, upstream), TMEM106B(464, upstream), TMEM106B(0, intronic), TMEM106B(0, UTR5), TMEM106B(0, exonic), TMEM106B(0, UTR3), TMEM106B(233, downstream), TMEM106B(282, downstream), TMEM106B(335, downstream), TMEM106B(793, downstream), TMEM106B(879, downstream), TMEM106B(1014, intergenic)	TMEM106B	TMEM106B	TMEM106B(eQTLcatalogue/BLUEPRINT_ge_monocyte:eQTLcatalogue/BLUEPRINT_ge_neutrophil:eQTLcatalogue/BLUEPRINT_ge_T-cell:eQTLcatalogue/CEDAR_monocyte_CD14:eQTLcatalogue/CEDAR_neutrophil_CD15:eQTLcatalogue/Fairfax_2014_IFN24:eQTLcatalogue/Fairfax_2014_LPS24:eQTLcatalogue/Fairfax_2014_naive:eQTLcatalogue/GENCORD_ge_LCL:eQTLcatalogue/GEUVADIS_ge_LCL:eQTLcatalogue/Naranbhai_2015_neutrophil_CD16:eQTLcatalogue/Quach_2016_ge_monocyte_IAV:eQTLcatalogue/TwinsUK_ge_fat:eQTLcatalogue/TwinsUK_ge_LCL:PsychENCODE_eQTLs:eQTLGen_cis_eQTLs:BIOSQTL/BIOS_eQTL_geneLevel:GTEx/v8/Adrenal_Gland:GTEx/v8/Cells_EBV-transformed_lymphocytes:GTEx/v8/Whole_Blood:GTEx/v8/Artery_Tibial:GTEx/v8/Brain_Cerebellar_Hemisphere:GTEx/v8/Brain_Cerebellum:GTEx/v8/Brain_Cortex:GTEx/v8/Colon_Transverse:GTEx/v8/Esophagus_Gastroesophageal_Junction:GTEx/v8/Esophagus_Mucosa:GTEx/v8/Esophagus_Muscularis:GTEx/v8/Heart_Atrial_Appendage:GTEx/v8/Heart_Left_Ventricle:GTEx/v8/Muscle_Skeletal:GTEx/v8/Pancreas:GTEx/v8/Prostate:GTEx/v8/Stomach), VWDE(PsychENCODE_eQTLs:eQTLGen_cis_eQTLs:CMC_SVA_cis:CMC_NoSVA_cis), ARL4A(eQTLcatalogue/BLUEPRINT_ge_neutrophil:eQTLGen_cis_eQTLs)	GAPDHP68(Mesenchymal_Stem_Cell), AC096553.5(Mesenchymal_Stem_Cell), Y_RNA(Mesenchymal_Stem_Cell), NPM1P11(Mesenchymal_Stem_Cell), THSD7A(Left_Ventricle:Liver:IMR90:Mesenchymal_Stem_Cell:Mesendoderm:Trophoblast-like_Cell:hESC), AC004160.4(Left_Ventricle:Liver:IMR90:Mesenchymal_Stem_Cell:Mesendoderm:Neural_Progenitor_Cell:Trophoblast-like_Cell:hESC), AC073109.2(Fetal_Cortex:Left_Ventricle:Liver:IMR90:Mesenchymal_Stem_Cell:Mesendoderm:Trophoblast-like_Cell:hESC), TMEM106B(Mesenchymal_Stem_Cell:Mesendoderm:hESC), AC013470.6(hESC), TAS2R2P(hESC), AC005281.1(hESC), AC013470.8(hESC), ETV1(IMR90), AC006150.1(IMR90), AC006458.3(IMR90)
rs12134194	1	73538351	T	G	-0.0453	0.0066	9.597e-12	0.4602	-0.031	0.0085	0.0002543	0.4638	0	0	0.2013	rs12135442, rs1917883, rs35998080, rs34750108, rs12117216, rs12566027, rs1949888, rs12044362, rs1852233, rs12142655, rs11210070, rs11210071, rs11210072, rs11210073, rs12136862, rs12134034, rs10889993, rs7544848, rs12140851, rs1608923, rs12138089, rs2422320, rs2259126, rs2422321, rs6694836, rs12145230, rs12137869, rs12137935, rs12137963, rs2422322, rs67133442, rs11578300, rs1525980, rs12145223, rs662655, rs2841192, rs940917, rs7546928, rs1917881, rs2901713, rs1525979, rs1525978, rs12735281, rs10889994, rs12066492, rs4650157, rs7519251, rs11210075, rs11210076, rs6424496, rs6657272, rs11210077, rs1525996, rs12401308, rs1917882, rs11210080, rs12132492, rs6679710, rs940918, rs11210081, rs12143796, rs11210082, rs12565252, rs1405051, rs6679116, rs12752778, rs6689491, rs6657082, rs61774086, rs12136682, rs11210084, rs11210085, rs1464952, rs7523396, rs7525762, rs7529752, rs10493513, rs10493514, rs9970090, rs4233091, rs11210091, rs4330880, rs11210092, rs4579707, rs12127282, rs4650165, rs12760667, rs4526565, rs4271155, rs4272573, rs4650167, rs12724056, rs7536364, rs6424507, rs4589057, rs12745861, rs6682845, rs11210095, rs4584349, rs4590631, rs61772284, rs12122377, rs12137361, rs11210099, rs7516673, rs4456055, rs11210100, rs6667006, rs4409593, rs4328030, rs35531383, rs6667756, rs4344272, rs12724536, rs7540296, rs12025473, rs66820357, rs12044276, rs11210103, rs4233096, rs12137741, rs12118981, rs7516446, rs4298682, rs34477433, rs4344273, rs12118352, rs12097442, rs12126618, rs12119161, rs11210105, rs4592217, rs4559446, rs6424508, rs10889999, rs11210108, rs12134234, rs12127938, rs12143820, rs11210111, rs4604650, rs4491023, rs11210112, rs12410787, rs6690611, rs6657470, rs12021955, rs12022006, rs34631243, rs11210114, rs7554291, rs11210115, rs7519995, rs7526372, rs7552256, rs9919151, rs11210117, rs11210118, rs4649975, rs11210119, rs7528197, rs7528312, rs11210120, rs4649976, rs4614208, rs12409116, rs11210121, rs35493511, rs35967561, rs35449387, rs12759558, rs4650177, rs4650178, rs4650180, rs4650181, rs61773609, rs35312548, rs11589392, rs34535929, rs55859451, rs56193390, rs55954633, rs7549985, rs12139090, rs139705609, rs35205560, rs79767231, rs137948505, rs76588403, rs12409235, rs12748358, rs12409265, rs12402991, rs11811400, rs4623647, rs6681060, rs12735629, rs12735753, rs12142184, rs12138265, rs12145685, rs12142252, rs12138301, rs12138334, rs12145800, rs12142377, rs12142414, rs4650182, rs12046843, rs4650183, rs7543704, rs7512691, rs7543826, rs7555449, rs12731600, rs12752404, rs12141451, rs12126658, rs6424510, rs6424511, rs6424512, rs6424513, rs7550849, rs6424514, rs7516218, rs4649977, rs4649978, rs12120198, rs12127823, rs12120282, rs4649979, rs4495635, rs4562575, rs4498756, rs4295841, rs4297242, rs11210122, rs10890005, rs10890006, rs7517842, rs4358996, rs4310400, rs4292907, rs11210123, rs11210124, rs12141350, rs12127236, rs7532052, rs12127301, rs4512593, rs4128552, rs4128551, rs4307522, rs12120935, rs11210125, rs11210126, rs12122055, rs12033354, rs4130885, rs6696689, rs9645298, rs4425940, rs4603080, rs4233101, rs11210127, rs4233103, rs4650188, rs11210128, rs6662171, rs6690119, rs4622012, rs4469676, rs4477222, rs4355999, rs4263954, rs12724780, rs4543746, rs61628231, rs12130289, rs4622015, rs4433341, rs4306085, rs12135546, rs7524355, rs11210139, rs7526981, rs4520373, rs6676166, rs6664103, rs6681999, rs12131201, rs4427361, rs4428835, rs7547148, rs12137042, rs12118367, rs12137150, rs28589838, rs34459928, rs12042085, rs4582739, rs12138397, rs12119633, rs12725886, rs11210141, rs12142471, rs12407163, rs4366276, rs4634854, rs4564089, rs12121084, rs12143587, rs11210143, rs4391625, rs11590930, rs60273785, rs57852356, rs4268306, rs11576269, rs4570373, rs10890008, rs4593761, rs4571921, rs4452995, rs7552761, rs6424521, rs34193223, rs10789355, rs12724133, rs3998, rs4341323, rs61767607, rs4353041, rs11210144, rs12729077, rs4454487, rs7417820, rs4633240, rs4454488, rs4369180, rs4633241, rs10399932, rs12144988, rs10399828, rs12118804, rs4465150, rs34219974, rs61766375, rs68122083, rs113740867, rs112959438, rs113170171, rs12240100, rs61766376, rs76171142, rs12120825, rs11210145, rs11210146, rs7538421, rs7528238, rs9633293, rs7528640, rs12406002, rs11210148, rs36118829, rs61767506, rs4483359, rs4308929, rs11210150, rs11210151, rs11210152, rs7523688, rs12126062, rs35446706, rs35489458, rs6672279, rs11210155, rs11210156, rs11210157, rs4579710, rs4294371, rs6666765, rs11210160, rs11210161, rs11210162, rs11210163, rs12742692, rs11210164, rs6686255, rs6671028, rs6694634, rs6697098, rs6674333, rs6674404, rs6700625, rs4537504, rs11210165, rs12128855, rs6684331, rs6699861, rs12136496, rs12122520, rs4593762, rs4492565, rs4650193, rs11210166, rs4650194, rs11210167, rs11589897, rs11582461, rs11210168, rs11210170, rs4650195, rs10890011, rs4650196, rs35133930, rs6695455, rs6695460, rs6658012, rs6683380, rs6698500, rs10890012, rs10890013, rs10890014, rs10890015, rs10749815, rs12124553, rs34719239, rs34868208, rs34956095, rs36051652, rs36053729, rs35286654, rs12037338, rs12126688, rs6657881, rs6657885, rs4650197, rs4607818, rs4274014, rs12034885, rs4650199, rs4650200, rs4649981, rs11210176, rs12142152, rs11210177, rs12069039, rs10789360, rs10789361, rs7514832, rs10890017, rs4272574, rs12142986, rs12132090, rs10890018, rs11210179, rs10890019, rs6424532, rs6424533, rs6424535, rs6424536, rs7522520, rs11210180, rs11210181, rs4650201, rs12140625, rs12044445, rs11210182, rs28585577, rs10789363, rs10890020, rs10890021, rs6692884, rs11806728, rs12092858, rs4288548, rs4475699, rs4261072, rs7518008, rs11210184, rs4129350, rs7533366, rs8179409, rs6697023, rs6675954, rs6684541, rs6684841, rs4650205, rs12404978, rs6682579, rs11210185, rs57578100, rs11210186, rs11210187, rs4650206, rs4074990, rs11210188, rs6672818, rs61765637, rs4571923, rs12759031, rs10890025, rs12077046, rs11210191, rs11210193, rs6684341, rs7513593, rs11210195, rs12044218, rs11210196, rs10890029, rs12142515, rs7549372, rs10890030, rs7523829, rs35641559, rs12049376, rs7555507, rs7522217, rs7532462, rs11210201, rs11210202, rs12128495, rs12023347, rs12144370, rs12129573, rs12145429, rs12145432, rs1923240, rs1923201, rs1923202, rs9425118, rs2180945, rs1475061, rs4593766, rs6424545, rs1475062, rs1475063, rs11210203, rs6424546, rs6424547, rs6424548, rs11210204, rs11210205, rs12061680, rs35851404, rs2224494, rs11210207, rs7517355, rs7528322, rs10127961, rs10732841, rs10890031, rs2340398, rs10890032, rs12737087, rs12564425, rs1923204, rs11210209, rs1885246, rs1885247, rs10749819, rs10890033, rs12036558, rs3845343, rs2145784, rs1923206, rs6684973, rs1923207, rs1120980, rs1120981, rs2208565, rs2208566, rs6700324, rs6702943, rs1951361, rs10749820, rs11210211, rs10789368, rs1923211, rs1923212, rs10493515, rs1160682, rs2008280, rs6668602, rs10493516, rs2180946, rs1923214, rs2340399, rs2340400, rs6655995, rs6673702, rs12033140, rs10890034, rs10789369, rs6681595, rs10890035, rs7541529, rs1923216, rs1923218, rs6689032, rs7415137, rs10890036, rs1923219, rs2025080, rs6702039, rs10749821, rs11210215, rs911493, rs2340401, rs2340402, rs2340403, rs1923222, rs12034860, rs12128161, rs12128235, rs12117304, rs1923223, rs1923224, rs12406253, rs7554968, rs11210216, rs7544965, rs7516608, rs1923225, rs10890037, rs10749822, rs10736419, rs1923226, rs11210218, rs7546305, rs7515828, rs7546987, rs7547059, rs11581459, rs12135094, rs12120214, rs12127629, rs11210219, rs10789370, rs11210220, rs11210221, rs11210222, rs1923228, rs12718437, rs12718438, rs6671002, rs6671203, rs6673911, rs6673919, rs11210223, rs11210224, rs11210225, rs1923230, rs1923231, rs1923233, rs1923234, rs1923236, rs12044079, rs11210226, rs11210227, rs1338645, rs34547319, rs55994666, rs6701544, rs6704376, rs6704461, rs6689493, rs1984201, rs1856410, rs1338655, rs1338654, rs5015579, rs5015578, rs11809026, rs11805813, rs12744582, rs10493517, rs11809098, rs11809486, rs10890038, rs6696623, rs11210229, rs1923238, rs10493518, rs1338651, rs1338650, rs10159196, rs1572669, rs11210232, rs1885248, rs1885249, rs1885250, rs1885251, rs1805215, rs1416268, rs1416269, rs1923243, rs1923244, rs12035848, rs12043387, rs7543202, rs2340404, rs3964487, rs1316718, rs11210235, rs11210236, rs10465867, rs10465868, rs10465869, rs1475064, rs1475065, rs12731986, rs12044316, rs7553998, rs4557913, rs1361244, rs1338656, rs11210237, rs4354497, rs1416274, rs7521446, rs7519030, rs11210238, rs61765511, rs61765512, rs61765513, rs4998957, rs4636406, rs1538375, rs1538376, rs1416266, rs4406595, rs1338647, rs1338648, rs1338649, rs12569115, rs12562533, rs12565386, rs56060088, rs12028720, rs7528128, rs11210239, rs11580539, rs6672225, rs6669843, rs11210242, rs11210243, rs11210244, rs4523481, rs1572668, rs11210247, rs10749824, rs35101879, rs4369181, rs2095794, rs12033505, rs6679389, rs6676874, rs4287126, rs4113049, rs4113050, rs12747728, rs11210251, rs604654, rs12037168, rs11807366, rs1500429, rs628933, rs664487, rs557855, rs12029861, rs647959, rs501899, rs531924, rs1392582, rs1392583, rs1846727, rs564056, rs4282756, rs1500430, rs536029, rs496819, rs12039430, rs528200, rs505725, rs622421, rs511175, rs11210254, rs11210255, rs11210256, rs1338646, rs12037753, rs12140865, rs12141936, rs538159, rs11210257, rs11210258, rs11210259, rs4353039, rs4285657, rs4361942, rs614131, rs12754690, rs6698993, rs6701520, rs11210261, rs11210263, rs1578022, rs12239956, rs666532, rs9425120, rs11210265, rs1067872, rs527068, rs1021756, rs477278, rs1546271, rs11210266, rs10789373, rs871819, rs11800984, rs7416650, rs2173735, rs12742409, rs10465817, rs7534840, rs12026485, rs11210274, rs61605983, rs2341392, rs1338653, rs686775, rs12042444, rs1604350, rs11210276	KRT8P21(32123, intergenic)	RP4-660H19.1(0, ncRNA_intronic), RP4-660H19.1(6878, intergenic), RP4-660H19.1(6992, intergenic), RP4-660H19.1(11303, intergenic), RP4-660H19.1(14765, intergenic), RP4-660H19.1(15688, intergenic), RP4-660H19.1(17532, intergenic), RP4-660H19.1(21024, intergenic), RP4-660H19.1(21881, intergenic), RP4-660H19.1(23697, intergenic), RP4-660H19.1(24411, intergenic), RP4-660H19.1(31703, intergenic), RP4-660H19.1(31808, intergenic), RP4-660H19.1(31908, intergenic), RP4-660H19.1(34060, intergenic), RP4-660H19.1(37178, intergenic), RP4-660H19.1(37186, intergenic), RP4-660H19.1(37597, intergenic), RP4-660H19.1(41392, intergenic), RP4-660H19.1(42826, intergenic), RP4-660H19.1(43613, intergenic), RP4-660H19.1(44159, intergenic), RP4-660H19.1(47465, intergenic), RP4-660H19.1(50190, intergenic), RP4-660H19.1(51021, intergenic), RP4-660H19.1(53632, intergenic), RP4-660H19.1(54833, intergenic), RP4-660H19.1(56986, intergenic), RP4-660H19.1(60936, intergenic), RP4-660H19.1(62160, intergenic), RP4-660H19.1(62325, intergenic), RP4-660H19.1(64743, intergenic), RP4-660H19.1(65029, intergenic), RP4-660H19.1(70347, intergenic), RP4-660H19.1(70805, intergenic), RP4-660H19.1(71425, intergenic), RP4-660H19.1(72751, intergenic), RP4-660H19.1(74104, intergenic), RP4-660H19.1(80343, intergenic), RP4-660H19.1(81143, intergenic), RP4-660H19.1(81277, intergenic), RP4-660H19.1(81880, intergenic), RP4-660H19.1(82901, intergenic), RP4-660H19.1(83521, intergenic), RP4-660H19.1(85363, intergenic), RP4-660H19.1(94022, intergenic), RP4-660H19.1(94953, intergenic), RP4-660H19.1(95601, intergenic), RP4-660H19.1(101177, intergenic), RP4-660H19.1(101180, intergenic), RP4-660H19.1(101973, intergenic), RP4-660H19.1(102692, intergenic), KRT8P21(99674, intergenic), KRT8P21(98841, intergenic), KRT8P21(87260, intergenic), KRT8P21(86448, intergenic), KRT8P21(81069, intergenic), KRT8P21(80978, intergenic), KRT8P21(72521, intergenic), KRT8P21(71532, intergenic), KRT8P21(63126, intergenic), KRT8P21(62773, intergenic), KRT8P21(61407, intergenic), KRT8P21(56688, intergenic), KRT8P21(56345, intergenic), KRT8P21(55280, intergenic), KRT8P21(54013, intergenic), KRT8P21(53902, intergenic), KRT8P21(51570, intergenic), KRT8P21(51509, intergenic), KRT8P21(50286, intergenic), KRT8P21(47885, intergenic), KRT8P21(47606, intergenic), KRT8P21(47218, intergenic), KRT8P21(46249, intergenic), KRT8P21(46123, intergenic), KRT8P21(44552, intergenic), KRT8P21(42841, intergenic), KRT8P21(42724, intergenic), KRT8P21(42622, intergenic), KRT8P21(42222, intergenic), KRT8P21(40228, intergenic), KRT8P21(39659, intergenic), KRT8P21(39314, intergenic), KRT8P21(39276, intergenic), KRT8P21(39188, intergenic), KRT8P21(38323, intergenic), KRT8P21(37780, intergenic), KRT8P21(37160, intergenic), KRT8P21(36991, intergenic), KRT8P21(36728, intergenic), KRT8P21(36596, intergenic), KRT8P21(33020, intergenic), KRT8P21(29674, intergenic), KRT8P21(29403, intergenic), KRT8P21(28189, intergenic), KRT8P21(28065, intergenic), KRT8P21(27934, intergenic), KRT8P21(27777, intergenic), KRT8P21(27574, intergenic), KRT8P21(27446, intergenic), KRT8P21(26404, intergenic), KRT8P21(25918, intergenic), KRT8P21(24561, intergenic), KRT8P21(24222, intergenic), KRT8P21(24112, intergenic), KRT8P21(23423, intergenic), KRT8P21(23203, intergenic), KRT8P21(22911, intergenic), KRT8P21(22840, intergenic), KRT8P21(22068, intergenic), KRT8P21(21867, intergenic), KRT8P21(21613, intergenic), KRT8P21(21478, intergenic), KRT8P21(21411, intergenic), KRT8P21(21184, intergenic), KRT8P21(21100, intergenic), KRT8P21(20893, intergenic), KRT8P21(20803, intergenic), KRT8P21(20701, intergenic), KRT8P21(20695, intergenic), KRT8P21(20487, intergenic), KRT8P21(20110, intergenic), KRT8P21(19931, intergenic), KRT8P21(19890, intergenic), KRT8P21(19829, intergenic), KRT8P21(19280, intergenic), KRT8P21(19213, intergenic), KRT8P21(19089, intergenic), KRT8P21(19084, intergenic), KRT8P21(19048, intergenic), KRT8P21(18967, intergenic), KRT8P21(18725, intergenic), KRT8P21(18711, intergenic), KRT8P21(18629, intergenic), KRT8P21(18374, intergenic), KRT8P21(18367, intergenic), KRT8P21(18240, intergenic), KRT8P21(17639, intergenic), KRT8P21(17547, intergenic), KRT8P21(17484, intergenic), KRT8P21(17445, intergenic), KRT8P21(16786, intergenic), KRT8P21(16619, intergenic), KRT8P21(16295, intergenic), KRT8P21(15954, intergenic), KRT8P21(15760, intergenic), KRT8P21(15752, intergenic), KRT8P21(15719, intergenic), KRT8P21(15543, intergenic), KRT8P21(15451, intergenic), KRT8P21(15434, intergenic), KRT8P21(15321, intergenic), KRT8P21(15041, intergenic), KRT8P21(14979, intergenic), KRT8P21(14918, intergenic), KRT8P21(14608, intergenic), KRT8P21(14600, intergenic), KRT8P21(14181, intergenic), KRT8P21(13628, intergenic), KRT8P21(13618, intergenic), KRT8P21(13218, intergenic), KRT8P21(13203, intergenic), KRT8P21(12990, intergenic), KRT8P21(12498, intergenic), KRT8P21(12484, intergenic), KRT8P21(12374, intergenic), KRT8P21(12298, intergenic), KRT8P21(11962, intergenic), KRT8P21(11381, intergenic), KRT8P21(11300, intergenic), KRT8P21(10687, intergenic), KRT8P21(10618, intergenic), KRT8P21(10607, intergenic), KRT8P21(10506, intergenic), KRT8P21(10502, intergenic), KRT8P21(10320, intergenic), KRT8P21(10177, intergenic), KRT8P21(9663, intergenic), KRT8P21(9579, intergenic), KRT8P21(9434, intergenic), KRT8P21(8876, intergenic), KRT8P21(8871, intergenic), KRT8P21(8784, intergenic), KRT8P21(7698, intergenic), KRT8P21(1975, intergenic), KRT8P21(3109, intergenic), KRT8P21(4174, intergenic), KRT8P21(5970, intergenic), KRT8P21(6663, intergenic), KRT8P21(7271, intergenic), KRT8P21(7289, intergenic), KRT8P21(7676, intergenic), KRT8P21(7833, intergenic), KRT8P21(8124, intergenic), KRT8P21(8221, intergenic), KRT8P21(8481, intergenic), KRT8P21(8998, intergenic), KRT8P21(9468, intergenic), KRT8P21(9957, intergenic), KRT8P21(12566, intergenic), KRT8P21(12824, intergenic), KRT8P21(12872, intergenic), KRT8P21(13959, intergenic), KRT8P21(16074, intergenic), KRT8P21(17198, intergenic), KRT8P21(17585, intergenic), KRT8P21(18096, intergenic), KRT8P21(20792, intergenic), KRT8P21(21347, intergenic), KRT8P21(22727, intergenic), KRT8P21(24399, intergenic), KRT8P21(24525, intergenic), KRT8P21(24653, intergenic), KRT8P21(25363, intergenic), KRT8P21(26117, intergenic), KRT8P21(26456, intergenic), KRT8P21(26817, intergenic), KRT8P21(27262, intergenic), KRT8P21(27313, intergenic), KRT8P21(27514, intergenic), KRT8P21(28298, intergenic), KRT8P21(29023, intergenic), KRT8P21(29096, intergenic), KRT8P21(29333, intergenic), KRT8P21(29453, intergenic), KRT8P21(29506, intergenic), KRT8P21(30279, intergenic), KRT8P21(30415, intergenic), KRT8P21(30899, intergenic), KRT8P21(30907, intergenic), KRT8P21(31549, intergenic), KRT8P21(33921, intergenic), KRT8P21(34340, intergenic), KRT8P21(35005, intergenic), KRT8P21(35626, intergenic), KRT8P21(36000, intergenic), KRT8P21(36958, intergenic), KRT8P21(37038, intergenic), KRT8P21(37567, intergenic), KRT8P21(38064, intergenic), KRT8P21(38248, intergenic), KRT8P21(39084, intergenic), KRT8P21(39709, intergenic), KRT8P21(39722, intergenic), KRT8P21(39784, intergenic), KRT8P21(39994, intergenic), KRT8P21(41019, intergenic), KRT8P21(41040, intergenic), KRT8P21(41356, intergenic), KRT8P21(41460, intergenic), KRT8P21(41594, intergenic), KRT8P21(42115, intergenic), KRT8P21(42423, intergenic), RN7SKP19(42260, intergenic), RN7SKP19(42159, intergenic), RN7SKP19(41673, intergenic), RN7SKP19(40819, intergenic), RN7SKP19(40675, intergenic), RN7SKP19(39863, intergenic), RN7SKP19(39206, intergenic), RN7SKP19(39110, intergenic), RN7SKP19(38959, intergenic), RN7SKP19(38938, intergenic), RN7SKP19(38830, intergenic), RN7SKP19(38664, intergenic), RN7SKP19(38657, intergenic), RN7SKP19(38534, intergenic), RN7SKP19(38441, intergenic), RN7SKP19(38057, intergenic), RN7SKP19(37971, intergenic), RN7SKP19(37854, intergenic), RN7SKP19(37852, intergenic), RN7SKP19(37120, intergenic), RN7SKP19(36830, intergenic), RN7SKP19(36658, intergenic), RN7SKP19(36599, intergenic), RN7SKP19(36516, intergenic), RN7SKP19(36495, intergenic), RN7SKP19(36425, intergenic), RN7SKP19(36379, intergenic), RN7SKP19(36110, intergenic), RN7SKP19(36084, intergenic), RN7SKP19(35877, intergenic), RN7SKP19(35617, intergenic), RN7SKP19(35279, intergenic), RN7SKP19(35162, intergenic), RN7SKP19(35038, intergenic), RN7SKP19(34849, intergenic), RN7SKP19(34617, intergenic), RN7SKP19(33855, intergenic), RN7SKP19(33459, intergenic), RN7SKP19(33433, intergenic), RN7SKP19(32822, intergenic), RN7SKP19(32529, intergenic), RN7SKP19(32372, intergenic), RN7SKP19(31921, intergenic), RN7SKP19(31837, intergenic), RN7SKP19(31818, intergenic), RN7SKP19(31509, intergenic), RN7SKP19(31255, intergenic), RN7SKP19(30868, intergenic), RN7SKP19(30865, intergenic), RN7SKP19(30759, intergenic), RN7SKP19(30492, intergenic), RN7SKP19(30284, intergenic), RN7SKP19(30228, intergenic), RN7SKP19(29482, intergenic), RN7SKP19(29003, intergenic), RN7SKP19(28564, intergenic), RN7SKP19(28242, intergenic), RN7SKP19(28173, intergenic), RN7SKP19(27945, intergenic), RN7SKP19(27779, intergenic), RN7SKP19(27610, intergenic), RN7SKP19(27213, intergenic), RN7SKP19(26636, intergenic), RN7SKP19(26585, intergenic), RN7SKP19(26579, intergenic), RN7SKP19(26515, intergenic), RN7SKP19(25728, intergenic), RN7SKP19(25654, intergenic), RN7SKP19(25474, intergenic), RN7SKP19(25292, intergenic), RN7SKP19(23878, intergenic), RN7SKP19(23273, intergenic), RN7SKP19(23158, intergenic), RN7SKP19(22665, intergenic), RN7SKP19(22505, intergenic), RN7SKP19(22109, intergenic), RN7SKP19(21168, intergenic), RN7SKP19(21114, intergenic), RN7SKP19(20784, intergenic), RN7SKP19(20703, intergenic), RN7SKP19(20680, intergenic), RN7SKP19(20597, intergenic), RN7SKP19(20283, intergenic), RN7SKP19(20203, intergenic), RN7SKP19(20116, intergenic), RN7SKP19(19840, intergenic), RN7SKP19(19645, intergenic), RN7SKP19(19592, intergenic), RN7SKP19(19486, intergenic), RN7SKP19(18963, intergenic), RN7SKP19(18452, intergenic), RN7SKP19(18446, intergenic), RN7SKP19(18276, intergenic), RN7SKP19(18094, intergenic), RN7SKP19(17970, intergenic), RN7SKP19(17705, intergenic), RN7SKP19(17535, intergenic), RN7SKP19(17467, intergenic), RN7SKP19(17360, intergenic), RN7SKP19(17157, intergenic), RN7SKP19(16759, intergenic), RN7SKP19(16606, intergenic), RN7SKP19(16372, intergenic), RN7SKP19(16346, intergenic), RN7SKP19(16285, intergenic), RN7SKP19(16262, intergenic), RN7SKP19(16227, intergenic), RN7SKP19(15757, intergenic), RN7SKP19(14800, intergenic), RN7SKP19(14659, intergenic), RN7SKP19(14656, intergenic), RN7SKP19(14294, intergenic), RN7SKP19(10342, intergenic), RN7SKP19(6082, intergenic), RN7SKP19(5767, intergenic), RN7SKP19(5164, intergenic), RN7SKP19(5089, intergenic), RN7SKP19(4937, intergenic), RN7SKP19(2743, intergenic), RN7SKP19(1973, intergenic), RN7SKP19(1465, intergenic), RN7SKP19(546, upstream), RN7SKP19(768, upstream), RN7SKP19(858, upstream), RN7SKP19(968, upstream), RN7SKP19(1023, intergenic), RN7SKP19(3666, intergenic), RN7SKP19(4077, intergenic), RN7SKP19(4122, intergenic), RN7SKP19(4630, intergenic), RN7SKP19(5641, intergenic), RN7SKP19(5916, intergenic), RN7SKP19(6483, intergenic), RN7SKP19(6525, intergenic), RN7SKP19(6781, intergenic), RN7SKP19(6856, intergenic), RN7SKP19(7024, intergenic), RN7SKP19(7070, intergenic), RN7SKP19(7975, intergenic), RN7SKP19(8305, intergenic), RN7SKP19(8688, intergenic), RN7SKP19(9075, intergenic), RN7SKP19(9286, intergenic), RN7SKP19(9390, intergenic), RN7SKP19(10980, intergenic), RN7SKP19(11297, intergenic), RN7SKP19(11343, intergenic), RN7SKP19(12306, intergenic), RN7SKP19(19464, intergenic), RN7SKP19(20915, intergenic), RN7SKP19(23235, intergenic), RN7SKP19(26734, intergenic), RN7SKP19(28455, intergenic), RN7SKP19(28466, intergenic), RN7SKP19(28941, intergenic), RN7SKP19(37061, intergenic), RN7SKP19(38575, intergenic), RN7SKP19(43151, intergenic), RN7SKP19(44132, intergenic), RN7SKP19(44184, intergenic), RN7SKP19(48630, intergenic), RN7SKP19(48910, intergenic), RN7SKP19(49173, intergenic), RN7SKP19(51098, intergenic), RN7SKP19(51852, intergenic), RN7SKP19(53830, intergenic), RN7SKP19(53954, intergenic), RN7SKP19(54272, intergenic), RP4-598G3.1(56619, intergenic), RP4-598G3.1(51275, intergenic), RP4-598G3.1(49392, intergenic), RP4-598G3.1(42664, intergenic), RP4-598G3.1(40707, intergenic), RP4-598G3.1(36449, intergenic), RP4-598G3.1(35290, intergenic), RP4-598G3.1(34963, intergenic), RP4-598G3.1(33689, intergenic), RP4-598G3.1(32211, intergenic), RP4-598G3.1(29234, intergenic), RP4-598G3.1(27979, intergenic), RP4-598G3.1(27009, intergenic), RP4-598G3.1(24615, intergenic), RP4-598G3.1(22569, intergenic), RP4-598G3.1(21430, intergenic), RP4-598G3.1(21285, intergenic), RP4-598G3.1(20151, intergenic), RP4-598G3.1(19843, intergenic), RP4-598G3.1(16323, intergenic), RP4-598G3.1(16069, intergenic), RP4-598G3.1(13735, intergenic), RP4-598G3.1(11748, intergenic), RP4-598G3.1(7140, intergenic), RP4-598G3.1(5815, intergenic), RP4-598G3.1(5732, intergenic), RP4-598G3.1(5690, intergenic), RP4-598G3.1(5421, intergenic), RP4-598G3.1(4788, intergenic), RP4-598G3.1(4265, intergenic), RP4-598G3.1(3830, intergenic), RP4-598G3.1(3576, intergenic), RP4-598G3.1(3486, intergenic), RP4-598G3.1(2573, intergenic), RP4-598G3.1(2522, intergenic), RP4-598G3.1(507, upstream), RP4-598G3.1(395, upstream), RP4-598G3.1(324, upstream), RP4-598G3.1(86, upstream), RP4-598G3.1(0, ncRNA_intronic), RP4-598G3.1(0, ncRNA_exonic), RP4-598G3.1(0, ncRNA_exonic:splicing), RP4-598G3.1(158, downstream), RP4-598G3.1(346, downstream), RP4-598G3.1(642, downstream), RP4-598G3.1(844, downstream), RP4-598G3.1(1354, intergenic), RP4-598G3.1(3344, intergenic), RP4-598G3.1(3974, intergenic), RP4-598G3.1(6077, intergenic), RP4-598G3.1(7336, intergenic), RP4-598G3.1(7896, intergenic), RP4-598G3.1(8193, intergenic), RP4-598G3.1(8347, intergenic), RP4-598G3.1(8688, intergenic), RP4-598G3.1(8993, intergenic), RP4-598G3.1(9146, intergenic), RP4-598G3.1(9536, intergenic), RP4-598G3.1(11740, intergenic), RP4-598G3.1(12074, intergenic), RP4-598G3.1(12979, intergenic), RP4-598G3.1(13411, intergenic), RP4-598G3.1(13715, intergenic), RP4-598G3.1(14791, intergenic), RP4-598G3.1(14806, intergenic), RP4-598G3.1(14842, intergenic), RP4-598G3.1(15405, intergenic), RP4-598G3.1(15834, intergenic), RP4-598G3.1(16482, intergenic), RP4-598G3.1(16673, intergenic), RP4-598G3.1(16705, intergenic), RP4-598G3.1(18629, intergenic), RP4-598G3.1(18986, intergenic), RP4-598G3.1(19406, intergenic), RP4-598G3.1(19908, intergenic), RP4-598G3.1(21545, intergenic), RP4-598G3.1(21750, intergenic), RP4-598G3.1(22278, intergenic), RP4-598G3.1(22533, intergenic), RP4-598G3.1(24319, intergenic), RP4-598G3.1(24425, intergenic), RP4-598G3.1(25006, intergenic), RP4-598G3.1(25959, intergenic), RP4-598G3.1(26203, intergenic), RP4-598G3.1(26867, intergenic), RP4-598G3.1(27396, intergenic), RP4-598G3.1(27570, intergenic), RP4-598G3.1(27602, intergenic), RP4-598G3.1(27696, intergenic), RP4-598G3.1(28009, intergenic), RP4-598G3.1(28050, intergenic), RP4-598G3.1(28052, intergenic), RP4-598G3.1(28081, intergenic), RP4-598G3.1(28362, intergenic), RP4-598G3.1(28720, intergenic), RP4-598G3.1(28738, intergenic), RP4-598G3.1(28752, intergenic), RP4-598G3.1(28838, intergenic), RP4-598G3.1(30278, intergenic), RP4-598G3.1(30405, intergenic), RP4-598G3.1(30817, intergenic), RP4-598G3.1(31001, intergenic), RP4-598G3.1(31132, intergenic), RP4-598G3.1(31155, intergenic), RP4-598G3.1(31510, intergenic), RP4-598G3.1(31619, intergenic), RP4-598G3.1(31650, intergenic), RP4-598G3.1(31830, intergenic), RP4-598G3.1(32004, intergenic), RP4-598G3.1(32525, intergenic), RP4-598G3.1(32546, intergenic), RP4-598G3.1(32891, intergenic), RP4-598G3.1(33212, intergenic), RP4-598G3.1(33349, intergenic), RP4-598G3.1(34080, intergenic), RP4-598G3.1(34116, intergenic), RP4-598G3.1(34560, intergenic), RP4-598G3.1(35156, intergenic), RP4-598G3.1(35536, intergenic), RP4-598G3.1(35906, intergenic), RP4-598G3.1(35998, intergenic), RP4-598G3.1(36123, intergenic), RP4-598G3.1(36162, intergenic), RP4-598G3.1(36559, intergenic), RP4-598G3.1(36678, intergenic), RP4-598G3.1(36789, intergenic), RP4-598G3.1(36904, intergenic), RP4-598G3.1(36909, intergenic), RP4-598G3.1(37104, intergenic), RP4-598G3.1(37144, intergenic), RP4-598G3.1(37326, intergenic), RP4-598G3.1(37416, intergenic), RP4-598G3.1(37626, intergenic), RP4-598G3.1(38006, intergenic), RP4-598G3.1(38067, intergenic), RP4-598G3.1(38432, intergenic), RP4-598G3.1(39093, intergenic), RP4-598G3.1(39376, intergenic), RP4-598G3.1(39696, intergenic), RP4-598G3.1(40989, intergenic), RP4-598G3.1(41069, intergenic), RP4-598G3.1(42334, intergenic), RP4-598G3.1(42927, intergenic), RP4-598G3.1(43316, intergenic), RP4-598G3.1(44661, intergenic), RP4-598G3.1(44805, intergenic), RP4-598G3.1(44855, intergenic), RP4-598G3.1(45085, intergenic), RP4-598G3.1(45174, intergenic), RP4-598G3.1(45337, intergenic), RP4-598G3.1(45663, intergenic), RP4-598G3.1(47451, intergenic), RP4-598G3.1(48295, intergenic), RP4-598G3.1(49966, intergenic), RP4-598G3.1(50270, intergenic), RP4-598G3.1(51950, intergenic), RP4-598G3.1(52101, intergenic), RP4-598G3.1(52820, intergenic), RP4-598G3.1(53386, intergenic), RP4-598G3.1(57259, intergenic), RP4-598G3.1(58886, intergenic), RP4-598G3.1(59651, intergenic), RP4-598G3.1(59719, intergenic), RP4-598G3.1(59789, intergenic), RP4-598G3.1(61543, intergenic), RP4-598G3.1(61945, intergenic), RP4-598G3.1(63903, intergenic), RP4-598G3.1(63994, intergenic), RP4-598G3.1(65764, intergenic), RP4-598G3.1(66777, intergenic), RP4-598G3.1(66936, intergenic), RP4-598G3.1(68047, intergenic), RP4-598G3.1(68175, intergenic), RP4-598G3.1(68501, intergenic), RP4-598G3.1(69006, intergenic), RP4-598G3.1(69455, intergenic), RP4-598G3.1(69538, intergenic), RP4-598G3.1(69658, intergenic), RP4-598G3.1(69802, intergenic), RP4-598G3.1(69951, intergenic), RP4-598G3.1(69965, intergenic), RP4-598G3.1(70952, intergenic), RP4-598G3.1(71485, intergenic), RP4-598G3.1(71644, intergenic), RP4-598G3.1(71678, intergenic), RP4-598G3.1(71889, intergenic), RP4-598G3.1(72213, intergenic), RP4-598G3.1(72644, intergenic), RP4-598G3.1(72674, intergenic), RP4-598G3.1(72697, intergenic), RP4-598G3.1(73130, intergenic), RP4-598G3.1(73215, intergenic), RP4-598G3.1(73524, intergenic), RP4-598G3.1(73833, intergenic), RP4-598G3.1(74116, intergenic), RP4-598G3.1(74234, intergenic), RP4-598G3.1(75047, intergenic), RP4-598G3.1(75283, intergenic), RP4-598G3.1(76311, intergenic), RP4-598G3.1(76446, intergenic), RP4-598G3.1(76874, intergenic), RP4-598G3.1(77095, intergenic), RP4-598G3.1(77323, intergenic), RP4-598G3.1(78704, intergenic), RP4-598G3.1(78807, intergenic), RP4-598G3.1(79997, intergenic), RP4-598G3.1(80012, intergenic), RP4-598G3.1(82018, intergenic), RP4-598G3.1(83276, intergenic), RP4-598G3.1(84002, intergenic), RP4-598G3.1(84479, intergenic), RP4-598G3.1(84589, intergenic), RP4-598G3.1(87424, intergenic), RP4-598G3.1(88040, intergenic), RP4-598G3.1(89029, intergenic), RP4-598G3.1(89120, intergenic), RP4-598G3.1(89222, intergenic), RP4-598G3.1(91864, intergenic), RP4-598G3.1(92754, intergenic), RP4-598G3.1(93222, intergenic), RP4-598G3.1(95713, intergenic), RP4-598G3.1(96176, intergenic), RP4-598G3.1(96312, intergenic), RP4-598G3.1(97619, intergenic), RP4-598G3.1(98078, intergenic), RP4-598G3.1(98295, intergenic), RP4-598G3.1(98990, intergenic), RP4-598G3.1(99417, intergenic), RP4-598G3.1(100368, intergenic), RP4-598G3.1(100668, intergenic), RP4-598G3.1(100826, intergenic), RP4-598G3.1(100884, intergenic), RP4-598G3.1(101593, intergenic), RP4-598G3.1(102414, intergenic), RP4-598G3.1(103489, intergenic), RP4-598G3.1(104155, intergenic), RP4-598G3.1(105637, intergenic), RP4-598G3.1(106059, intergenic), RP4-598G3.1(107820, intergenic), RP4-598G3.1(109470, intergenic), RP4-598G3.1(109558, intergenic), RP4-598G3.1(110053, intergenic), RP4-598G3.1(110660, intergenic), RP4-598G3.1(110802, intergenic), RP4-598G3.1(110916, intergenic), RP4-598G3.1(111516, intergenic), RP4-598G3.1(111839, intergenic), RP4-598G3.1(111951, intergenic), RP4-598G3.1(112995, intergenic), RP4-598G3.1(113338, intergenic), RP4-598G3.1(113698, intergenic), RP4-598G3.1(113790, intergenic), RP4-598G3.1(114316, intergenic), RP4-598G3.1(114949, intergenic), RP4-598G3.1(114962, intergenic), RP4-598G3.1(115043, intergenic), RP4-598G3.1(116760, intergenic), RP4-598G3.1(118963, intergenic), RP4-598G3.1(119741, intergenic), RP4-598G3.1(119783, intergenic), RP4-598G3.1(120946, intergenic), RP4-598G3.1(121959, intergenic), RP4-598G3.1(123342, intergenic), RP4-598G3.1(123969, intergenic), RP4-598G3.1(124891, intergenic), RP4-598G3.1(130580, intergenic), RP4-598G3.1(133342, intergenic), RP4-598G3.1(134004, intergenic), RP4-598G3.1(135555, intergenic), RP4-598G3.1(137151, intergenic), RP4-598G3.1(137643, intergenic), RP4-598G3.1(139890, intergenic), RP4-788P17.1(136586, intergenic), RP4-788P17.1(135029, intergenic), RP4-788P17.1(134186, intergenic), RP4-788P17.1(133569, intergenic), RP4-788P17.1(130962, intergenic), RP4-788P17.1(129448, intergenic), RP4-788P17.1(126510, intergenic), RP4-788P17.1(125212, intergenic), RP4-788P17.1(125140, intergenic), RP4-788P17.1(123791, intergenic), RP4-788P17.1(117825, intergenic), RP4-788P17.1(115534, intergenic), RP4-788P17.1(114801, intergenic), RP4-788P17.1(113290, intergenic), RP4-788P17.1(112853, intergenic), RP4-788P17.1(112749, intergenic), RP4-788P17.1(109247, intergenic), RP4-788P17.1(109106, intergenic)	NEGR1, RP4-660H19.1, KRT8P21, RN7SKP19, RP4-598G3.1	RP4-660H19.1, KRT8P21, RN7SKP19, RP4-598G3.1	NEGR1(eQTLcatalogue/BLUEPRINT_ge_monocyte:eQTLGen_cis_eQTLs), RP4-660H19.1(GTEx/v8/Testis), RP4-598G3.1(GTEx/v8/Testis), RP11-797A18.3(eQTLGen_trans_eQTLs)	CASP3P1(Left_Ventricle:IMR90:Mesenchymal_Stem_Cell:Mesendoderm), RP5-952N6.1(IMR90), RP11-99H8.1(IMR90), PTGER3(IMR90), RP3-333A15.1(IMR90), RP3-333A15.2(IMR90:Mesenchymal_Stem_Cell:Mesendoderm:hESC), ZRANB2-AS1(IMR90), ZRANB2(Left_Ventricle:IMR90:Mesenchymal_Stem_Cell:Mesendoderm:hESC), MIR186(Left_Ventricle:IMR90:Mesenchymal_Stem_Cell:Mesendoderm:hESC), ZRANB2-AS2(Left_Ventricle:IMR90:Mesenchymal_Stem_Cell:Mesendoderm:hESC), AL360297.1(Aorta:Left_Ventricle:IMR90:Mesenchymal_Stem_Cell:Mesendoderm:Neural_Progenitor_Cell:hESC), RP11-386O9.2(Aorta:Left_Ventricle:IMR90:Mesenchymal_Stem_Cell:Mesendoderm:Neural_Progenitor_Cell:hESC), RP11-115M14.1(Left_Ventricle:IMR90), NEGR1(Left_Ventricle:Liver:IMR90:Mesenchymal_Stem_Cell:Mesendoderm:Trophoblast-like_Cell:hESC), RP11-175G14.2(IMR90:Mesenchymal_Stem_Cell:hESC), NEGR1-IT1(IMR90:Mesenchymal_Stem_Cell:hESC), GDI2P2(Left_Ventricle:Liver:IMR90:Mesenchymal_Stem_Cell:Mesendoderm:Trophoblast-like_Cell:hESC), RNU6-1246P(Aorta:Left_Ventricle:IMR90:Mesenchymal_Stem_Cell:Mesendoderm:Neural_Progenitor_Cell:Trophoblast-like_Cell:hESC), RP4-660H19.1(Aorta:Left_Ventricle:Liver:Right_Ventricle:IMR90:Mesenchymal_Stem_Cell:Mesendoderm:Neural_Progenitor_Cell:Trophoblast-like_Cell:hESC), RP11-262K1.1(Aorta:Left_Ventricle:Liver:Right_Ventricle:Small_Bowel:IMR90:Mesenchymal_Stem_Cell:Mesendoderm:Neural_Progenitor_Cell:Trophoblast-like_Cell:hESC), KRT8P21(Left_Ventricle:Mesenchymal_Stem_Cell:Mesendoderm:Neural_Progenitor_Cell:Trophoblast-like_Cell:hESC), RN7SKP19(Aorta:Liver:Mesenchymal_Stem_Cell:Mesendoderm:hESC), RP4-598G3.1(Left_Ventricle:Mesenchymal_Stem_Cell:Mesendoderm:hESC), RP4-788P17.1(Left_Ventricle:Liver:Mesenchymal_Stem_Cell:Mesendoderm:Neural_Progenitor_Cell:Trophoblast-like_Cell:hESC), RNA5SP50(IMR90:Mesenchymal_Stem_Cell:Mesendoderm:hESC), RNU4ATAC8P(Left_Ventricle:IMR90:Mesenchymal_Stem_Cell:Mesendoderm:Neural_Progenitor_Cell:Trophoblast-like_Cell:hESC), LRRIQ3(Mesenchymal_Stem_Cell:hESC), FPGT(Mesenchymal_Stem_Cell:hESC), FPGT-TNNI3K(Mesenchymal_Stem_Cell:hESC), TNNI3K(Mesenchymal_Stem_Cell:hESC), RP11-439H8.4(IMR90:Mesenchymal_Stem_Cell:Mesendoderm:hESC), RP4-650F12.2(Aorta:Left_Ventricle:IMR90:Mesenchymal_Stem_Cell:Mesendoderm:Neural_Progenitor_Cell:Trophoblast-like_Cell:hESC), LRRC53(Left_Ventricle:IMR90:Mesenchymal_Stem_Cell:Mesendoderm:Neural_Progenitor_Cell:Trophoblast-like_Cell:hESC), C1orf173(Mesendoderm:hESC), RP4-612J11.1(Aorta:Bladder:Left_Ventricle:Right_Ventricle:IMR90:Mesenchymal_Stem_Cell:Mesendoderm:Neural_Progenitor_Cell:Trophoblast-like_Cell:hESC), RP11-17E13.2(IMR90:Mesenchymal_Stem_Cell:Mesendoderm:Neural_Progenitor_Cell:Trophoblast-like_Cell:hESC), CRYZ(IMR90:Mesenchymal_Stem_Cell:Mesendoderm:Neural_Progenitor_Cell:Trophoblast-like_Cell:hESC), TYW3(IMR90:Mesenchymal_Stem_Cell:Mesendoderm:Neural_Progenitor_Cell:Trophoblast-like_Cell:hESC), RP11-93N20.1(Left_Ventricle:IMR90:Mesenchymal_Stem_Cell), RP11-510C10.4(Left_Ventricle:IMR90:Mesenchymal_Stem_Cell:hESC), RP11-510C10.2(Left_Ventricle:IMR90:Mesenchymal_Stem_Cell:hESC), LHX8(Left_Ventricle:IMR90:Mesenchymal_Stem_Cell:hESC), RP11-510C10.3(Left_Ventricle:IMR90:Mesenchymal_Stem_Cell:hESC), RNU6-622P(Left_Ventricle:IMR90:Mesenchymal_Stem_Cell:hESC), RNU6-503P(IMR90)
rs127382	1	88788948	T	C	-0.0364	0.0065	1.852e-08	0.2572	-0.0081	0.0085	0.3405	0.2581	0	0	0.1007	rs10493803, rs12403601, rs11581555, rs487344, rs557783, rs573072, rs504657, rs569619, rs588055, rs631112, rs657372, rs571980, rs499081, rs656407, rs598647, rs665404, rs766354	CTA-21C21.1(9962, intergenic)	CTA-21C21.1(105159, intergenic), CTA-21C21.1(104290, intergenic), CTA-21C21.1(89783, intergenic), CTA-21C21.1(61301, intergenic), CTA-21C21.1(45319, intergenic), CTA-21C21.1(44409, intergenic), CTA-21C21.1(39302, intergenic), CTA-21C21.1(36825, intergenic), CTA-21C21.1(35032, intergenic), CTA-21C21.1(32310, intergenic), CTA-21C21.1(2657, intergenic), CTA-21C21.1(4751, intergenic), CTA-21C21.1(9394, intergenic), CTA-21C21.1(9451, intergenic), CTA-21C21.1(13205, intergenic), CTA-21C21.1(20929, intergenic), CTA-21C21.1(42916, intergenic)	LMO4, CTA-21C21.1	CTA-21C21.1	LMO4(PsychENCODE_eQTLs), CCBL2(PsychENCODE_eQTLs:eQTLGen_cis_eQTLs:GTEx/v8/Muscle_Skeletal), RBMXL1(EyeGEx)	COL24A1(Left_Ventricle), RP4-682E18.1(Left_Ventricle:Mesenchymal_Stem_Cell), ODF2L(Liver:Mesenchymal_Stem_Cell), RP11-444C12.1(Liver:Mesenchymal_Stem_Cell), CLCA2(Left_Ventricle:IMR90:Mesenchymal_Stem_Cell:Mesendoderm:Trophoblast-like_Cell:hESC), CLCA1(Left_Ventricle:IMR90:Mesenchymal_Stem_Cell:Mesendoderm:hESC), CLCA4(Aorta:Left_Ventricle:IMR90:Mesenchymal_Stem_Cell:Mesendoderm:Trophoblast-like_Cell:hESC), RP4-651E10.3(Aorta:Left_Ventricle:IMR90:Mesenchymal_Stem_Cell:Mesendoderm:Trophoblast-like_Cell:hESC), RP4-651E10.4(Mesenchymal_Stem_Cell), AL356270.1(IMR90:Mesenchymal_Stem_Cell:Mesendoderm), CLCA3P(Left_Ventricle:IMR90:Mesenchymal_Stem_Cell:Mesendoderm), RP4-612B15.3(IMR90:Mesenchymal_Stem_Cell:Mesendoderm:hESC), SH3GLB1(IMR90:Mesenchymal_Stem_Cell:Mesendoderm:hESC), SEP15(Left_Ventricle:IMR90:Mesenchymal_Stem_Cell:Mesendoderm:Trophoblast-like_Cell:hESC), HS2ST1(Left_Ventricle:IMR90:Mesenchymal_Stem_Cell:Mesendoderm:Trophoblast-like_Cell:hESC), RP5-1052I5.2(Left_Ventricle:IMR90:Mesenchymal_Stem_Cell:Mesendoderm), LINC01140(Aorta:Left_Ventricle:Liver:IMR90:Mesenchymal_Stem_Cell:Mesendoderm:Neural_Progenitor_Cell:Trophoblast-like_Cell:hESC), AL139139.1(Aorta:Hippocampus:Left_Ventricle:Liver:GM12878:IMR90:Mesenchymal_Stem_Cell:Mesendoderm:Neural_Progenitor_Cell:Trophoblast-like_Cell:hESC), LMO4(Fetal_Cortex:Aorta:Left_Ventricle:Liver:GM12878:IMR90:Mesenchymal_Stem_Cell:Mesendoderm:Neural_Progenitor_Cell:Trophoblast-like_Cell:hESC), RP4-544H6.2(Aorta:Left_Ventricle:Liver:IMR90:Mesenchymal_Stem_Cell:Mesendoderm:Trophoblast-like_Cell:hESC), RNA5SP52(Promoter_anchored_loops:IMR90:Mesenchymal_Stem_Cell:Mesendoderm:Trophoblast-like_Cell:hESC), RP5-1027O11.1(Aorta:IMR90:Mesenchymal_Stem_Cell:Mesendoderm:Trophoblast-like_Cell:hESC), CTA-21C21.1(Left_Ventricle:Liver:IMR90:Mesenchymal_Stem_Cell:Mesendoderm:Neural_Progenitor_Cell:Trophoblast-like_Cell:hESC), RN7SL583P(Left_Ventricle:IMR90:Mesenchymal_Stem_Cell:Mesendoderm:Neural_Progenitor_Cell:Trophoblast-like_Cell:hESC), RP11-76N22.1(Aorta:Left_Ventricle:Liver:IMR90:Mesenchymal_Stem_Cell:Mesendoderm:Neural_Progenitor_Cell:Trophoblast-like_Cell:hESC), RP11-76N22.2(IMR90:Mesenchymal_Stem_Cell:Mesendoderm:Trophoblast-like_Cell:hESC), RPL36AP10(Left_Ventricle:IMR90:Mesenchymal_Stem_Cell:Mesendoderm:Neural_Progenitor_Cell:hESC), PKN2(IMR90:Mesenchymal_Stem_Cell:Mesendoderm:Trophoblast-like_Cell:hESC), snoU13(Mesendoderm), RP5-827O9.1(Mesenchymal_Stem_Cell), U3(Mesenchymal_Stem_Cell), BARHL2(IMR90)
rs13043844	20	50959453	C	G	0.0454	0.0076	1.948e-09	0.7598	0.0316	0.0099	0.001384	0.7709	0	0	0.8057	rs138014006, rs55650227, rs6063771, rs17202763, rs17202777, rs13040169, rs17202840, rs6096886, rs34442427, rs6063776, rs6063777, rs35388084, rs66978852, rs55908802, rs17794954, rs61160148, rs35772254, rs34568265, rs35532300, rs742760, rs13037010, rs4811349, rs17806224, rs35601305, rs17806278, rs13043303, rs73143347, rs13039956, rs67844506, rs6091546, rs1473705, rs17806379, rs80211464, rs73143363, rs35794923, rs36069549, rs55907410, rs56188513, rs35336680, rs13037630, rs56188520, rs56029106, rs35214430, rs6126593, rs6126594, rs6068216, rs1884001, rs1884002, rs1884003, rs1884004, rs13039375, rs6063807, rs6063808, rs6063809, rs6068220, rs6123185, rs6063810, rs6063811, rs6063812, rs6063813, rs6068221, rs6068222, rs6068223, rs12479745, rs6126595, rs13039775, rs1125639, rs6126597, rs6123186, rs6063814, rs6063820, rs4809909, rs6068234, rs4811363, rs4811364, rs4811365, rs3950136, rs6068235, rs2869652, rs2869653, rs34320357, rs11086391, rs6063823, rs2143942, rs35791721, rs2024651, rs11086392, rs6068236, rs4611695, rs2869655, rs6068238, rs4268981, rs4398322, rs4346452, rs6063826, rs6068240, rs6063828, rs6063829, rs2143935, rs2179883, rs2179884, rs2143936, rs2143937, rs2869656, rs6063831, rs2904157, rs6068244, rs4286331, rs2143938, rs2143939, rs2143940, rs2179885, rs6126609, rs1474793, rs1474794, rs6068247, rs6126610, rs4811366, rs4809911, rs6068248, rs2143941, rs3950135, rs6068250, rs6068252, rs6068253, rs6068254, rs6068255, rs6126611, rs6123191, rs2207195, rs2024652, rs4811367, rs4811368, rs6068257, rs6068258, rs6063835, rs6068259, rs4811369, rs4811370, rs4811371, rs6068260, rs34266974, rs36024356, rs4140439, rs4140438, rs35967572, rs6068262, rs17733099, rs6068263, rs6068264, rs2904158, rs13039441, rs2904160, rs17805843, rs6063840, rs13043475	RP4-723E3.1(0, ncRNA_intronic)	RP4-723E3.1(0, ncRNA_intronic), RP4-723E3.1:RP5-1022J11.2(0:0, ncRNA_intronic), RP4-723E3.1(0, ncRNA_exonic)	RP4-583K8.1, RP5-1022J11.2, MRPS33P4, TSHZ2	RP4-723E3.1, RP4-583K8.1, RP5-1022J11.2, MRPS33P4	ZFP64(eQTLcatalogue/BLUEPRINT_ge_monocyte:eQTLcatalogue/Lepik_2017_ge_blood:eQTLGen_cis_eQTLs:BIOSQTL/BIOS_eQTL_geneLevel:GTEx/v8/Artery_Tibial:GTEx/v8/Lung:GTEx/v8/Cells_Cultured_fibroblasts), TSHZ2(eQTLcatalogue/TwinsUK_ge_skin:eQTLGen_cis_eQTLs:GTEx/v8/Adipose_Subcutaneous:GTEx/v8/Whole_Blood:GTEx/v8/Skin_Not_Sun_Exposed_Suprapubic:GTEx/v8/Skin_Sun_Exposed_Lower_leg)	ERP29P1(GM12878:Mesenchymal_Stem_Cell:Mesendoderm:hESC), RP4-583K8.1(Left_Ventricle:Liver:IMR90:Mesenchymal_Stem_Cell:Mesendoderm:Neural_Progenitor_Cell:Trophoblast-like_Cell:hESC), RP5-1022J11.2(Left_Ventricle:IMR90:Mesenchymal_Stem_Cell:Mesendoderm:Neural_Progenitor_Cell:Trophoblast-like_Cell:hESC), MRPS33P4(Left_Ventricle:IMR90:Mesenchymal_Stem_Cell:Mesendoderm:hESC), RP4-715N11.2(Left_Ventricle:Liver:Pancreas:IMR90:Mesenchymal_Stem_Cell:Mesendoderm:Neural_Progenitor_Cell:Trophoblast-like_Cell:hESC), RP11-80K6.2(Left_Ventricle:IMR90:Mesenchymal_Stem_Cell:Mesendoderm:Trophoblast-like_Cell:hESC), RPL36P1(Left_Ventricle:IMR90:Mesenchymal_Stem_Cell:Mesendoderm:Trophoblast-like_Cell:hESC), TSHZ2(Left_Ventricle:Liver:IMR90:Mesenchymal_Stem_Cell:Mesendoderm:Neural_Progenitor_Cell:Trophoblast-like_Cell:hESC), AL050316.1(Adrenal:Aorta:Left_Ventricle:Liver:IMR90:Mesenchymal_Stem_Cell:Mesendoderm:Neural_Progenitor_Cell:Trophoblast-like_Cell:hESC), RN7SKP184(Left_Ventricle:IMR90:Mesenchymal_Stem_Cell:Mesendoderm:Neural_Progenitor_Cell:Trophoblast-like_Cell:hESC), RP11-15M15.1(Left_Ventricle:Liver:IMR90:Mesenchymal_Stem_Cell:Mesendoderm:Neural_Progenitor_Cell:Trophoblast-like_Cell:hESC), RP11-15M15.2(Left_Ventricle:Liver:Lung:Pancreas:Spleen:GM12878:IMR90:Mesenchymal_Stem_Cell:Mesendoderm:Neural_Progenitor_Cell:Trophoblast-like_Cell:hESC), RP4-678D15.1(Left_Ventricle:Liver:IMR90:Mesenchymal_Stem_Cell:Mesendoderm:Neural_Progenitor_Cell:Trophoblast-like_Cell:hESC), RP4-669H2.1(Mesenchymal_Stem_Cell), PPIAP10(Mesenchymal_Stem_Cell), RP5-823G15.5(Left_Ventricle:Liver:IMR90:Mesenchymal_Stem_Cell:Mesendoderm:Neural_Progenitor_Cell:Trophoblast-like_Cell:hESC), AL354993.1(Left_Ventricle:Liver:IMR90:Mesenchymal_Stem_Cell:Mesendoderm:Neural_Progenitor_Cell:Trophoblast-like_Cell:hESC), Y_RNA(IMR90:Mesenchymal_Stem_Cell:Mesendoderm:Neural_Progenitor_Cell), RP4-724E16.2(IMR90:Mesenchymal_Stem_Cell:Mesendoderm:Neural_Progenitor_Cell), ZNF217(Left_Ventricle:Liver:IMR90:Mesenchymal_Stem_Cell:Mesendoderm:Neural_Progenitor_Cell:hESC), AC005808.3(Left_Ventricle:Liver:IMR90:Mesenchymal_Stem_Cell:Mesendoderm:Neural_Progenitor_Cell:hESC), RNU7-14P(Mesenchymal_Stem_Cell), SUMO1P1(Left_Ventricle:Liver:IMR90:Mesenchymal_Stem_Cell:Mesendoderm:Neural_Progenitor_Cell:Trophoblast-like_Cell:hESC), BCAS1(Left_Ventricle:GM12878:IMR90:Mesenchymal_Stem_Cell:Mesendoderm:Neural_Progenitor_Cell:Trophoblast-like_Cell), AC005220.3(Left_Ventricle:Liver:IMR90:Mesenchymal_Stem_Cell:Mesendoderm:Neural_Progenitor_Cell:Trophoblast-like_Cell:hESC), MIR4756(Left_Ventricle:GM12878:IMR90:Mesenchymal_Stem_Cell:Mesendoderm:Neural_Progenitor_Cell:Trophoblast-like_Cell), CYP24A1(Aorta:Left_Ventricle:IMR90:Mesenchymal_Stem_Cell:Mesendoderm:Trophoblast-like_Cell:hESC), PFDN4(Aorta:Left_Ventricle:Liver:IMR90:Mesenchymal_Stem_Cell:Mesendoderm:Trophoblast-like_Cell:hESC), DOK5(IMR90:Mesendoderm), RNU4ATAC7P(IMR90), RP5-1010E17.2(Left_Ventricle:IMR90), RP5-1010E17.1(Left_Ventricle:IMR90)
rs1443918	13	54034124	A	T	0.0354	0.0063	1.753e-08	0.3853	0.0246	0.0083	0.003037	0.3823	0	0	0.3148	rs4884463	AL450423.1(92032, intergenic)	AL450423.1(93037, intergenic)			OLFM4(eQTLGen_cis_eQTLs), PCDH8P1(PsychENCODE_eQTLs)	RN7SL618P(Mesendoderm:hESC), AL512655.1(IMR90:Mesenchymal_Stem_Cell:Mesendoderm:hESC), MIR5007(Mesendoderm)
rs1931263	1	96175101	T	G	0.0319	0.0058	3.35e-08	0.4956	0.0129	0.0076	0.08803	0.4962	0	0	0.6633	rs11583189	RP11-286B14.1(0, ncRNA_intronic)	RP11-286B14.1(0, ncRNA_intronic)	RP11-286B14.1	RP11-286B14.1		RP11-57H12.3(hESC), RWDD3(hESC), RP11-57H12.5(Mesenchymal_Stem_Cell:Mesendoderm:hESC), RP4-586O15.1(Mesenchymal_Stem_Cell:Mesendoderm:Trophoblast-like_Cell:hESC), RP11-14O19.1(Mesenchymal_Stem_Cell:Mesendoderm:Trophoblast-like_Cell:hESC), RP11-14O19.2(Mesenchymal_Stem_Cell:Mesendoderm:hESC), RP4-617C6.1(Mesenchymal_Stem_Cell:Mesendoderm:hESC), AL356479.1(Left_Ventricle:Mesenchymal_Stem_Cell:Mesendoderm:hESC), RP11-286B14.1(Left_Ventricle:Mesenchymal_Stem_Cell:Mesendoderm:hESC), RP11-286B14.2(Left_Ventricle:Mesenchymal_Stem_Cell:Mesendoderm:hESC), RP11-147C23.1(Left_Ventricle:Mesendoderm:hESC), RNU1-130P(Left_Ventricle:Mesendoderm:hESC), RP5-898J17.1(Mesendoderm:hESC), RP4-736I12.1(hESC), UBE2WP1(hESC), EEF1A1P11(hESC), RN7SL831P(Mesenchymal_Stem_Cell:Mesendoderm:hESC), NDUFS5P2(Mesenchymal_Stem_Cell:Mesendoderm:hESC), RPL7P9(IMR90:Mesenchymal_Stem_Cell:Mesendoderm:hESC), RN7SKP270(Mesendoderm), PTBP2(Mesendoderm), AL592205.1(IMR90:Mesenchymal_Stem_Cell:Mesendoderm:Trophoblast-like_Cell:hESC), AL592205.2(Mesenchymal_Stem_Cell:Mesendoderm:hESC), DPYD(Mesenchymal_Stem_Cell:Mesendoderm:hESC), DPYD-AS1(Mesenchymal_Stem_Cell:Mesendoderm:Trophoblast-like_Cell:hESC), DPYD-IT1(Mesenchymal_Stem_Cell:Mesendoderm:hESC), SEC63P1(Mesenchymal_Stem_Cell:Mesendoderm:hESC), RPL26P9(IMR90:Mesenchymal_Stem_Cell), RP11-272L13.2(IMR90:Mesenchymal_Stem_Cell:Mesendoderm:Trophoblast-like_Cell:hESC), DPYD-AS2(IMR90:Mesenchymal_Stem_Cell:Trophoblast-like_Cell:hESC), RP11-272L13.4(Mesenchymal_Stem_Cell:Trophoblast-like_Cell), RP11-272L13.3(Mesenchymal_Stem_Cell:Trophoblast-like_Cell:hESC), RP11-490G2.2(Mesenchymal_Stem_Cell:Trophoblast-like_Cell:hESC), MIR137HG(IMR90:Mesenchymal_Stem_Cell:Mesendoderm), NFU1P2(Mesenchymal_Stem_Cell), RP5-1070A16.1(Mesenchymal_Stem_Cell:Mesendoderm), AL160056.1(Mesenchymal_Stem_Cell:Mesendoderm), SNX7(Left_Ventricle:IMR90:Mesenchymal_Stem_Cell:hESC)
rs2963222	5	103698728	A	G	-0.0408	0.0059	6.801e-12	0.615	-0.0276	0.0078	0.0003773	0.6202	0	0	0.886	rs4703300, rs77200921, rs2896539, rs1372502, rs1899386, rs964040, rs2963227, rs1530303, rs4510551, rs2403304, rs13162928, rs55649128, rs768792, rs1372500, rs1442111, rs920623, rs7706513, rs11747766, rs13187104, rs11958220, rs11747125, rs79997868, rs11955377, rs969397, rs35319957, rs1363098, rs1582419, rs4515268, rs1363097, rs1363096, rs7731266, rs4482879, rs4703040, rs1592757, rs6867409, rs2193933, rs1592756, rs1592755, rs7706353, rs4438849, rs4320234, rs1833514, rs4521446, rs6596578, rs6874138, rs10064425, rs10059133, rs6865511, rs1421668, rs12659431, rs12657531, rs12658019, rs12658032, rs11242522, rs11242523, rs12515429, rs17156671, rs2403284, rs7703746, rs1421667, rs2032790, rs1421666, rs4295362, rs959857, rs768905, rs62362443, rs10071115, rs11738191, rs11738197, rs13172611, rs1363106, rs1421665, rs13177365, rs10053368, rs10053371, rs10054977, rs12658276, rs10479296, rs10479297, rs7710489, rs7723509, rs62362459, rs10477834, rs1363102, rs10072579, rs10072849, rs10057459, rs10057469, rs10052804, rs10059643, rs2431112, rs2447832, rs254035, rs1592754, rs12187898, rs12187903, rs1363101, rs10455065, rs10455066, rs2018142, rs254025, rs254024, rs2431109, rs2161097, rs1363100, rs2112163, rs2447828, rs2431108, rs2447827, rs254020, rs173823, rs254023, rs171697, rs254045, rs77960, rs185260, rs30266, rs33817, rs416223, rs325485, rs325481, rs325500, rs325501, rs325502, rs325506, rs21126, rs396755, rs410915, rs325521, rs325523, rs325528, rs161645, rs6421926, rs60271, rs323509	RP11-6N13.1(20270, intergenic)	RP11-6N13.1(29849, intergenic), RP11-6N13.1(24203, intergenic), RP11-6N13.1(22568, intergenic), RP11-6N13.1(17927, intergenic), RP11-6N13.1(14141, intergenic), RP11-6N13.1(13492, intergenic), RP11-6N13.1(13128, intergenic), RP11-6N13.1(0, ncRNA_intronic)	RP11-6N13.1	RP11-6N13.1	RP11-6N13.1(GTEx/v8/Testis)	CTD-2333K2.1(Left_Ventricle), SLCO4C1(Left_Ventricle:IMR90), RN7SKP68(Left_Ventricle:IMR90), CTC-503K11.2(Mesenchymal_Stem_Cell:Mesendoderm), C5orf30(Mesenchymal_Stem_Cell:Mesendoderm), CTD-2154H6.1(Mesenchymal_Stem_Cell:Mesendoderm:hESC), AC010423.1(Mesenchymal_Stem_Cell:Mesendoderm:hESC), CTD-2193G5.1(Mesenchymal_Stem_Cell:Mesendoderm:hESC), NUDT12(Mesenchymal_Stem_Cell:Mesendoderm:Trophoblast-like_Cell:hESC), RP11-138J23.1(Mesenchymal_Stem_Cell), RNU1-140P(Mesenchymal_Stem_Cell), RN7SL255P(IMR90:Mesenchymal_Stem_Cell:Mesendoderm:Trophoblast-like_Cell:hESC), RP11-6N13.1(Mesenchymal_Stem_Cell:Mesendoderm:hESC), RP11-6N13.4(Promoter_anchored_loops:Mesenchymal_Stem_Cell:Mesendoderm:hESC), RNU6-334P(Mesenchymal_Stem_Cell:Mesendoderm:hESC), CTD-2374C24.1(Left_Ventricle:IMR90:Mesenchymal_Stem_Cell:Mesendoderm:Neural_Progenitor_Cell:Trophoblast-like_Cell:hESC), RAB9BP1(Left_Ventricle:Mesenchymal_Stem_Cell:Mesendoderm:hESC), RNA5SP189(Mesenchymal_Stem_Cell:hESC), CTC-278L1.1(Aorta:Left_Ventricle:IMR90:Mesenchymal_Stem_Cell:Mesendoderm:hESC), CTD-2285G11.1(IMR90:Mesenchymal_Stem_Cell:Mesendoderm:hESC), PSMC1P5(IMR90:Mesenchymal_Stem_Cell:hESC), EFNA5(IMR90:Mesenchymal_Stem_Cell:Mesendoderm), RP11-252I13.2(IMR90), RP11-252I13.1(IMR90), RN7SL782P(IMR90)
rs4350429	12	84367582	T	C	0.0355	0.0063	1.35e-08	0.4261	0.0018	0.0083	0.826	0.4203	0	0	0.2667	rs4242866	SNORA3(209520, intergenic)	SNORA3(209233, intergenic)				RP11-263K4.1(Mesenchymal_Stem_Cell:Mesendoderm:hESC), RP11-263K4.5(Left_Ventricle:Mesenchymal_Stem_Cell:Mesendoderm:Neural_Progenitor_Cell:hESC), RP11-263K4.4(Left_Ventricle:Mesenchymal_Stem_Cell:Mesendoderm:Neural_Progenitor_Cell:hESC), RP11-263K4.3(Left_Ventricle:Mesenchymal_Stem_Cell:Mesendoderm:Neural_Progenitor_Cell:hESC), TMTC2(Mesenchymal_Stem_Cell), RNU6-977P(Liver:Mesenchymal_Stem_Cell:Mesendoderm:hESC), RPL6P25(Mesenchymal_Stem_Cell:hESC), RP11-87P13.2(IMR90), SNORA3(Mesenchymal_Stem_Cell:Mesendoderm), RP11-788H18.1(Mesenchymal_Stem_Cell:Mesendoderm:hESC), SLC6A15(Left_Ventricle:Liver:Mesenchymal_Stem_Cell:Mesendoderm), RP11-1079J22.1(Mesendoderm), TSPAN19(Mesendoderm), LRRIQ1(Mesendoderm)
rs4456268	11	127028517	T	C	-0.0613	0.0108	1.565e-08	0.8319	-0.048	0.0142	0.000731	0.8486	0	0	0.4419	rs11220806, rs56063832, rs11220811, rs11220812	CTD-2234N14.2(18886, intergenic)	CTD-2234N14.2(5408, intergenic), CTD-2234N14.2(16330, intergenic), CTD-2234N14.2(17455, intergenic), CTD-2234N14.2(18399, intergenic)	CTD-2234N14.2	CTD-2234N14.2		OR8G3P(IMR90), OR8G2P(IMR90), OR8G7P(IMR90), OR8D1(IMR90), OR8D2(IMR90), OR8B7P(IMR90), OR8B6P(Left_Ventricle:IMR90:Mesenchymal_Stem_Cell), OR8B5P(Left_Ventricle:IMR90:Mesenchymal_Stem_Cell), OR8B1P(Left_Ventricle:IMR90:Mesenchymal_Stem_Cell), OR8B4(IMR90), OR8B8(IMR90), OR8A2P(IMR90), OR8B9P(IMR90), OR8B10P(IMR90), PATE1(IMR90:Mesenchymal_Stem_Cell), PATE4(Left_Ventricle:IMR90:Mesenchymal_Stem_Cell), PUS3(IMR90:Mesenchymal_Stem_Cell), DDX25(IMR90:Mesenchymal_Stem_Cell), RP11-680F20.11(IMR90:Mesenchymal_Stem_Cell), RPUSD4(Mesenchymal_Stem_Cell), FAM118B(Mesenchymal_Stem_Cell), RNU4-86P(Mesenchymal_Stem_Cell), RN7SL351P(Mesenchymal_Stem_Cell), KIRREL3(Left_Ventricle:IMR90:Mesenchymal_Stem_Cell:Mesendoderm:Trophoblast-like_Cell:hESC), KIRREL3-AS1(Liver:IMR90:Mesenchymal_Stem_Cell:Mesendoderm:Trophoblast-like_Cell), RP11-115C10.1(Left_Ventricle:IMR90:Mesenchymal_Stem_Cell:Mesendoderm:hESC), RP11-688I9.4(Mesenchymal_Stem_Cell:Mesendoderm:hESC), KIRREL3-AS2(Mesenchymal_Stem_Cell:Mesendoderm:hESC), MIR3167(Left_Ventricle:IMR90:Mesenchymal_Stem_Cell:Mesendoderm:Trophoblast-like_Cell:hESC), RP11-688I9.2(Left_Ventricle:IMR90:Mesenchymal_Stem_Cell:Mesendoderm:Trophoblast-like_Cell:hESC), KIRREL3-AS3(Left_Ventricle:IMR90:Mesenchymal_Stem_Cell:Mesendoderm:Trophoblast-like_Cell:hESC), AP002833.1(Left_Ventricle:IMR90:Mesenchymal_Stem_Cell:Mesendoderm:Trophoblast-like_Cell:hESC), RP11-168K9.1(IMR90:Mesendoderm:hESC), RP11-168K9.2(Aorta:Left_Ventricle:Liver:Spleen:IMR90:Mesenchymal_Stem_Cell:Mesendoderm:hESC), CTD-2234N14.2(Aorta:Left_Ventricle:Liver:Pancreas:Psoas:Right_Ventricle:Spleen:IMR90:Mesenchymal_Stem_Cell:Mesendoderm:Trophoblast-like_Cell:hESC), CTD-2234N14.1(Aorta:Left_Ventricle:Liver:Pancreas:IMR90:Mesenchymal_Stem_Cell:Mesendoderm:Trophoblast-like_Cell:hESC), RP11-480C22.1(IMR90:Mesenchymal_Stem_Cell:Mesendoderm:hESC), RN7SKP121(Mesenchymal_Stem_Cell:Mesendoderm:hESC), RN7SKP279(Mesenchymal_Stem_Cell:Mesendoderm:hESC), RP11-676M6.1(IMR90:Mesenchymal_Stem_Cell:Mesendoderm:hESC), RP11-702B10.2(Mesendoderm:hESC), RP11-702B10.1(Mesendoderm:hESC), RP11-1007G5.2(Mesendoderm:hESC), RP11-264E20.2(IMR90:Mesendoderm:hESC), RP11-264E20.1(IMR90:Mesendoderm:hESC), RP11-744N12.3(Mesendoderm:hESC), FLI1(Mesendoderm:hESC), SENCR(Mesendoderm:hESC), KCNJ1(IMR90:Mesendoderm), RP11-740D6.3(IMR90:Mesendoderm), Y_RNA(IMR90:Mesenchymal_Stem_Cell:Mesendoderm), BARX2(IMR90), RPS27P20(IMR90:Mesenchymal_Stem_Cell), TMEM45B(Left_Ventricle), ST14(Mesenchymal_Stem_Cell)
rs4788616	16	72211984	T	G	-0.0338	0.0058	5.348e-09	0.5783	-0.0101	0.0076	0.185	0.5855	0	0	0.1418	rs12929749, rs3909543, rs6499564, rs11643192, rs11075924, rs7193559, rs3852786, rs3852787, rs3852788, rs3844426	PMFBP1(1206, intergenic)	PMFBP1(0, intronic), PMFBP1(3498, intergenic), PMFBP1(3835, intergenic), PMFBP1(10188, intergenic), PMFBP1(10679, intergenic), PMFBP1(14955, intergenic), PMFBP1(15008, intergenic), PMFBP1(19483, intergenic)	ZNF23, ZNF19, RP11-432I5.1, TXNL4B, HP, HPR, RP11-384M15.3, DHX38, PMFBP1, RP5-991G20.1	PMFBP1	ZNF23(eQTLGen_cis_eQTLs:GTEx/v8/Nerve_Tibial), ZNF19(eQTLGen_cis_eQTLs:GTEx/v8/Brain_Cortex:GTEx/v8/Testis), RP11-432I5.1(GTEx/v8/Adipose_Subcutaneous:GTEx/v8/Pancreas:GTEx/v8/Spleen), MARVELD3(GTEx/v8/Esophagus_Mucosa:GTEx/v8/Skin_Sun_Exposed_Lower_leg), PHLPP2(PsychENCODE_eQTLs:eQTLGen_cis_eQTLs:GTEx/v8/Esophagus_Mucosa:GTEx/v8/Lung:GTEx/v8/Muscle_Skeletal:GTEx/v8/Nerve_Tibial), AP1G1(EyeGEx:eQTLGen_cis_eQTLs:GTEx/v8/Minor_Salivary_Gland), ATXN1L(eQTLcatalogue/HipSci_ge_iPSC:BRAINEAC/HIPP:GTEx/v8/Artery_Tibial), IST1(TIGER/Nom_Alonso_Pancreatic_islets:eQTLGen_cis_eQTLs:BIOSQTL/BIOS_eQTL_geneLevel:GTEx/v8/Muscle_Skeletal), RP11-498D10.6(eQTLGen_cis_eQTLs), ATP5A1P3(GTEx/v8/Adipose_Visceral_Omentum:GTEx/v8/Heart_Atrial_Appendage:GTEx/v8/Liver), DHODH(CMC_SVA_cis:CMC_NoSVA_cis:GTEx/v8/Adipose_Subcutaneous:GTEx/v8/Heart_Atrial_Appendage:GTEx/v8/Ovary:GTEx/v8/Skin_Sun_Exposed_Lower_leg:GTEx/v8/Thyroid), TXNL4B(eQTLcatalogue/BrainSeq_ge_brain:PsychENCODE_eQTLs:GTEx/v8/Esophagus_Mucosa:GTEx/v8/Skin_Sun_Exposed_Lower_leg), HP(EyeGEx:eQTLcatalogue/BLUEPRINT_ge_monocyte:eQTLcatalogue/CEDAR_monocyte_CD14:eQTLcatalogue/Fairfax_2014_naive:eQTLcatalogue/Lepik_2017_ge_blood:PsychENCODE_eQTLs:eQTLGen_cis_eQTLs:BIOSQTL/BIOS_eQTL_geneLevel:GTEx/v8/Heart_Left_Ventricle:GTEx/v8/Lung:GTEx/v8/Thyroid), HPR(eQTLcatalogue/BrainSeq_ge_brain:PsychENCODE_eQTLs:BIOSQTL/BIOS_eQTL_geneLevel:xQTLServer_eQTLs:CMC_SVA_cis:CMC_NoSVA_cis:BRAINEAC/HIPP:GTEx/v8/Artery_Aorta:GTEx/v8/Artery_Tibial:GTEx/v8/Brain_Cortex:GTEx/v8/Muscle_Skeletal), RP11-384M15.3(BIOSQTL/BIOS_eQTL_geneLevel), DHX38(eQTLcatalogue/BLUEPRINT_ge_monocyte:eQTLcatalogue/BLUEPRINT_ge_neutrophil:eQTLcatalogue/BLUEPRINT_ge_T-cell:eQTLGen_cis_eQTLs:BIOSQTL/BIOS_eQTL_geneLevel:xQTLServer_eQTLs:CMC_SVA_cis:CMC_NoSVA_cis:GTEx/v8/Esophagus_Mucosa:GTEx/v8/Muscle_Skeletal:GTEx/v8/Cells_Cultured_fibroblasts:GTEx/v8/Stomach), PMFBP1(EyeGEx:eQTLcatalogue/Fairfax_2014_IFN24:eQTLcatalogue/Fairfax_2014_LPS24:eQTLcatalogue/Fairfax_2014_LPS2:BIOSQTL/BIOS_eQTL_geneLevel:GTEx/v8/Testis), RP5-991G20.1(DICE/T_CD4_TH1)	ZNF23(Mesenchymal_Stem_Cell), RP11-510M2.2(Mesenchymal_Stem_Cell), ZNF19(Mesenchymal_Stem_Cell), RP11-510M2.5(Mesenchymal_Stem_Cell), RNU6-1061P(Mesenchymal_Stem_Cell), RP11-432I5.1(Mesenchymal_Stem_Cell), RP11-432I5.6(Mesenchymal_Stem_Cell), RNU6-208P(Mesenchymal_Stem_Cell), TXNL4B(IMR90:Mesenchymal_Stem_Cell:Mesendoderm:Trophoblast-like_Cell:hESC), HP(IMR90:Mesenchymal_Stem_Cell:Mesendoderm:hESC), HPR(IMR90:Mesenchymal_Stem_Cell:Mesendoderm:hESC), RP11-384M15.3(IMR90:Mesenchymal_Stem_Cell:Mesendoderm:hESC), DHX38(IMR90:Mesenchymal_Stem_Cell:Mesendoderm:Trophoblast-like_Cell:hESC), PMFBP1(Aorta:Left_Ventricle:Liver:Spleen:GM12878:IMR90:Mesenchymal_Stem_Cell:Mesendoderm:Trophoblast-like_Cell:hESC), RP11-328J14.1(Aorta:Left_Ventricle:Liver:Pancreas:Right_Ventricle:GM12878:IMR90:Mesenchymal_Stem_Cell:Mesendoderm:Trophoblast-like_Cell:hESC), RP11-328J14.2(Aorta:Left_Ventricle:Liver:IMR90:Mesenchymal_Stem_Cell:Mesendoderm:Trophoblast-like_Cell:hESC), RNU6-385P(Aorta:Left_Ventricle:Liver:IMR90:Mesenchymal_Stem_Cell:Mesendoderm:Trophoblast-like_Cell:hESC), AC004158.2(Left_Ventricle:GM12878:IMR90:Mesenchymal_Stem_Cell:Mesendoderm:hESC), AC004158.3(Left_Ventricle:IMR90:Mesenchymal_Stem_Cell:Mesendoderm:Trophoblast-like_Cell:hESC), AC092289.1(Left_Ventricle:GM12878:IMR90:Mesenchymal_Stem_Cell:Mesendoderm:Trophoblast-like_Cell:hESC), RP5-991G20.1(Left_Ventricle:GM12878:IMR90:Mesenchymal_Stem_Cell:Mesendoderm:hESC), RNU7-90P(Left_Ventricle:GM12878:IMR90:Mesenchymal_Stem_Cell:Mesendoderm:hESC), KRT18P18(IMR90:Mesenchymal_Stem_Cell:Mesendoderm:Trophoblast-like_Cell:hESC), ZFHX3(GM12878:Mesenchymal_Stem_Cell:Mesendoderm:Neural_Progenitor_Cell:hESC), AC004943.1(Left_Ventricle:Liver:IMR90:Mesenchymal_Stem_Cell:Mesendoderm:Trophoblast-like_Cell:hESC), RP5-991G20.4(Left_Ventricle:Liver:IMR90:Mesenchymal_Stem_Cell:Mesendoderm:Trophoblast-like_Cell:hESC), RP5-991G20.2(IMR90:Mesenchymal_Stem_Cell:Mesendoderm:Trophoblast-like_Cell:hESC), RNU7-71P(IMR90:Mesenchymal_Stem_Cell:Mesendoderm:Trophoblast-like_Cell:hESC), AC132068.1(Liver:GM12878:IMR90:Mesenchymal_Stem_Cell:Mesendoderm:Trophoblast-like_Cell:hESC), AC002044.4(Mesenchymal_Stem_Cell:Mesendoderm:hESC), RP11-346C20.4(GM12878:Mesenchymal_Stem_Cell:Mesendoderm:Neural_Progenitor_Cell:hESC), RP11-346C20.3(GM12878:Mesenchymal_Stem_Cell:Mesendoderm:Neural_Progenitor_Cell:hESC), HCCAT5(IMR90:Mesenchymal_Stem_Cell:Mesendoderm:hESC), C16orf47(Mesenchymal_Stem_Cell:Mesendoderm:hESC), AC140912.1(Left_Ventricle:Liver:GM12878:IMR90:Mesenchymal_Stem_Cell:Mesendoderm:Neural_Progenitor_Cell:Trophoblast-like_Cell:hESC), RP11-140I24.1(Aorta:Left_Ventricle:GM12878:IMR90:Mesenchymal_Stem_Cell:Mesendoderm:Neural_Progenitor_Cell:Trophoblast-like_Cell:hESC), RP11-44L9.1(Aorta:Left_Ventricle:Liver:GM12878:IMR90:Mesenchymal_Stem_Cell:Mesendoderm:Trophoblast-like_Cell:hESC), RP11-44L9.2(Left_Ventricle:Liver:IMR90:Mesenchymal_Stem_Cell:Mesendoderm:Trophoblast-like_Cell:hESC), RP11-44L9.3(Left_Ventricle:Liver:IMR90:Mesenchymal_Stem_Cell:Mesendoderm:Trophoblast-like_Cell:hESC), CTD-2009A10.1(Left_Ventricle:IMR90:Mesenchymal_Stem_Cell:Mesendoderm:Trophoblast-like_Cell:hESC), RP11-53L24.1(IMR90:Mesenchymal_Stem_Cell:Mesendoderm:Trophoblast-like_Cell), RPSAP56(Aorta:Left_Ventricle:Liver:Psoas:Spleen:GM12878:IMR90:Mesenchymal_Stem_Cell:Mesendoderm:Neural_Progenitor_Cell:Trophoblast-like_Cell:hESC), AC009120.4(IMR90:Mesenchymal_Stem_Cell:Mesendoderm:Trophoblast-like_Cell:hESC), AC009120.8(Aorta:Left_Ventricle:Liver:IMR90:Mesenchymal_Stem_Cell:Mesendoderm:Neural_Progenitor_Cell:Trophoblast-like_Cell:hESC), AC009120.10(Aorta:Left_Ventricle:Liver:Right_Ventricle:IMR90:Mesenchymal_Stem_Cell:Mesendoderm:Neural_Progenitor_Cell:Trophoblast-like_Cell:hESC), PSMD7(IMR90:Mesenchymal_Stem_Cell:Mesendoderm:Trophoblast-like_Cell:hESC), AC009120.6(Mesenchymal_Stem_Cell), AC009120.3(IMR90:Mesenchymal_Stem_Cell:Mesendoderm:Trophoblast-like_Cell:hESC), AC009120.5(IMR90:Mesenchymal_Stem_Cell:Mesendoderm:Trophoblast-like_Cell:hESC), RP11-252A24.7(Left_Ventricle:IMR90), GLG1(Left_Ventricle), RNU6-237P(Left_Ventricle:IMR90), Y_RNA(Left_Ventricle:IMR90), HSPE1P7(Left_Ventricle), RFWD3(Left_Ventricle:Mesenchymal_Stem_Cell), RP11-144N1.1(Left_Ventricle:Mesenchymal_Stem_Cell)
rs56113727	6	27319595	T	C	0.0924	0.0168	4.054e-08	0.139	0.0663	0.022	0.002606	0.1207	0	0	0.6754	rs55889794	ZNF204P(6008, intergenic)	ZNF204P(6195, intergenic)	ZNF204P, ZNF391	ZNF204P	BTN3A2(eQTLGen_cis_eQTLs), ABT1(eQTLGen_cis_eQTLs), LINC00240(GTEx/v8/Skin_Sun_Exposed_Lower_leg), HIST1H2BK(eQTLGen_cis_eQTLs), ZNF204P(eQTLGen_cis_eQTLs), ZNF391(eQTLGen_cis_eQTLs:GTEx/v8/Artery_Tibial), ZNF165(eQTLcatalogue/CEDAR_rectum), ZNF192P1(eQTLGen_cis_eQTLs:GTEx/v8/Adipose_Subcutaneous:GTEx/v8/Whole_Blood:GTEx/v8/Esophagus_Mucosa:GTEx/v8/Cells_Cultured_fibroblasts), AL022393.7(TIGER/Nom_Alonso_Pancreatic_islets:GTEx/v8/Adipose_Visceral_Omentum:GTEx/v8/Artery_Aorta:GTEx/v8/Artery_Tibial:GTEx/v8/Breast_Mammary_Tissue:GTEx/v8/Colon_Sigmoid:GTEx/v8/Esophagus_Gastroesophageal_Junction:GTEx/v8/Esophagus_Muscularis:GTEx/v8/Lung:GTEx/v8/Muscle_Skeletal:GTEx/v8/Nerve_Tibial:GTEx/v8/Pituitary:GTEx/v8/Cells_Cultured_fibroblasts:GTEx/v8/Testis:GTEx/v8/Thyroid), ZNF192P2(PsychENCODE_eQTLs), TOB2P1(GTEx/v8/Artery_Tibial), ZSCAN9(eQTLGen_cis_eQTLs)	RP11-209A2.1(GM12878:Mesenchymal_Stem_Cell:hESC), ZNF204P(Mesenchymal_Stem_Cell:Mesendoderm:Trophoblast-like_Cell:hESC), ZNF391(Mesenchymal_Stem_Cell:Mesendoderm:Trophoblast-like_Cell:hESC), RP1-153G14.4(Mesenchymal_Stem_Cell:Mesendoderm:Trophoblast-like_Cell:hESC), MCFD2P1(Mesenchymal_Stem_Cell:Mesendoderm:Trophoblast-like_Cell:hESC), ZNF184(Liver:GM12878:IMR90:Mesenchymal_Stem_Cell:Mesendoderm:Neural_Progenitor_Cell:Trophoblast-like_Cell:hESC), XXbac-BPGBPG34I8.1(IMR90:Mesendoderm:hESC), HNRNPA1P1(IMR90:Mesendoderm:hESC), RNU6-471P(GM12878:IMR90:Mesendoderm:Trophoblast-like_Cell:hESC), TRNAI6(GM12878:IMR90:Mesendoderm:Trophoblast-like_Cell:hESC), RSL24D1P1(Left_Ventricle:Liver:GM12878:IMR90:Mesenchymal_Stem_Cell:Mesendoderm:Trophoblast-like_Cell:hESC), OR2B6(Mesenchymal_Stem_Cell), RPLP2P1(Mesenchymal_Stem_Cell), OR2W4P(Mesenchymal_Stem_Cell), GPX6(Spleen), GPX5(Spleen), RP5-1186N24.3(IMR90), RPSAP2(IMR90)
rs9607805	22	41854446	T	C	-0.0382	0.0069	2.78e-08	0.7306	-0.0184	0.0091	0.04247	0.7291	0	0	0.09034	rs9611555	PHF5A(1274, intergenic)	ZC3H7B(0, intronic)	XPNPEP3, RANGAP1, ZC3H7B, TEF, TOB2, PHF5A, ACO2, POLR3H, CSDC2, DESI1, XRCC6	ZC3H7B, PHF5A	SLC25A17(eQTLGen_cis_eQTLs:GTEx/v8/Esophagus_Mucosa:GTEx/v8/Lung:GTEx/v8/Cells_Cultured_fibroblasts), XPNPEP3(TIGER/Nom_Alonso_Pancreatic_islets:EyeGEx:PsychENCODE_eQTLs:CMC_SVA_cis:GTEx/v8/Adipose_Visceral_Omentum:GTEx/v8/Artery_Tibial:GTEx/v8/Breast_Mammary_Tissue:GTEx/v8/Esophagus_Mucosa:GTEx/v8/Lung:GTEx/v8/Nerve_Tibial:GTEx/v8/Cells_Cultured_fibroblasts:GTEx/v8/Skin_Not_Sun_Exposed_Suprapubic:GTEx/v8/Thyroid), RP11-12M9.4(GTEx/v8/Spleen), EP300(eQTLcatalogue/CEDAR_T-cell_CD4:eQTLcatalogue/CEDAR_T-cell_CD8:eQTLGen_cis_eQTLs:BIOSQTL/BIOS_eQTL_geneLevel:GTEx/v8/Brain_Cerebellum:GTEx/v8/Nerve_Tibial), L3MBTL2(eQTLcatalogue/Fairfax_2014_IFN24:eQTLcatalogue/Fairfax_2014_LPS24:PsychENCODE_eQTLs:eQTLGen_cis_eQTLs:BIOSQTL/BIOS_eQTL_geneLevel:GTEx/v8/Artery_Aorta:GTEx/v8/Brain_Anterior_cingulate_cortex_BA24:GTEx/v8/Brain_Frontal_Cortex_BA9:GTEx/v8/Esophagus_Mucosa:GTEx/v8/Esophagus_Muscularis:GTEx/v8/Skin_Not_Sun_Exposed_Suprapubic:GTEx/v8/Skin_Sun_Exposed_Lower_leg), RP4-756G23.5(eQTLcatalogue/Alasoo_2018_ge_macrophage_IFNg_Salmonella:eQTLcatalogue/Alasoo_2018_ge_macrophage_IFNg:eQTLcatalogue/GEUVADIS_ge_LCL:eQTLcatalogue/TwinsUK_ge_LCL:eQTLcatalogue/TwinsUK_ge_skin:DICE/T_CD4_naive:eQTLGen_cis_eQTLs:GTEx/v8/Esophagus_Mucosa:GTEx/v8/Esophagus_Muscularis:GTEx/v8/Heart_Left_Ventricle:GTEx/v8/Lung:GTEx/v8/Cells_Cultured_fibroblasts), CHADL(eQTLcatalogue/TwinsUK_ge_fat), RANGAP1(EyeGEx:PsychENCODE_eQTLs:eQTLGen_cis_eQTLs:GTEx/v8/Brain_Cerebellum:GTEx/v8/Esophagus_Mucosa:GTEx/v8/Skin_Sun_Exposed_Lower_leg), ZC3H7B(PsychENCODE_eQTLs:GTEx/v8/Brain_Cerebellum), TEF(eQTLcatalogue/BLUEPRINT_ge_monocyte:eQTLcatalogue/BLUEPRINT_ge_T-cell:eQTLcatalogue/CEDAR_B-cell_CD19:eQTLcatalogue/CEDAR_T-cell_CD4:eQTLcatalogue/CEDAR_T-cell_CD8:eQTLcatalogue/Fairfax_2012_B-cell_CD19:eQTLcatalogue/Fairfax_2014_IFN24:eQTLcatalogue/Fairfax_2014_LPS24:eQTLcatalogue/Fairfax_2014_naive:eQTLcatalogue/GENCORD_ge_LCL:eQTLcatalogue/GENCORD_ge_T-cell:eQTLcatalogue/GEUVADIS_ge_LCL:eQTLcatalogue/Lepik_2017_ge_blood:eQTLcatalogue/TwinsUK_ge_blood:eQTLcatalogue/TwinsUK_ge_LCL:DICE/T_CD4_naive_activated:DICE/T_CD8_naive_activated:eQTLGen_cis_eQTLs:BIOSQTL/BIOS_eQTL_geneLevel:GTEx/v8/Cells_EBV-transformed_lymphocytes:GTEx/v8/Whole_Blood:GTEx/v8/Skin_Sun_Exposed_Lower_leg:GTEx/v8/Testis), TOB2(eQTLGen_cis_eQTLs:BIOSQTL/BIOS_eQTL_geneLevel), PHF5A(eQTLcatalogue/Fairfax_2014_IFN24:eQTLcatalogue/Kasela_2017_T-cell_CD8:eQTLGen_cis_eQTLs), ACO2(EyeGEx:BIOSQTL/BIOS_eQTL_geneLevel:GTEx/v8/Adipose_Subcutaneous:GTEx/v8/Artery_Aorta:GTEx/v8/Artery_Tibial:GTEx/v8/Brain_Cerebellum:GTEx/v8/Colon_Sigmoid:GTEx/v8/Esophagus_Muscularis:GTEx/v8/Lung:GTEx/v8/Nerve_Tibial:GTEx/v8/Ovary:GTEx/v8/Pancreas:GTEx/v8/Thyroid:GTEx/v8/Uterus), POLR3H(eQTLcatalogue/GENCORD_ge_LCL:eQTLcatalogue/GEUVADIS_ge_LCL:eQTLcatalogue/HipSci_ge_iPSC:eQTLcatalogue/TwinsUK_ge_LCL:PsychENCODE_eQTLs:BIOSQTL/BIOS_eQTL_geneLevel:xQTLServer_eQTLs:CMC_SVA_cis:CMC_NoSVA_cis:GTEx/v8/Brain_Cerebellum:GTEx/v8/Brain_Cortex:GTEx/v8/Brain_Frontal_Cortex_BA9:GTEx/v8/Esophagus_Mucosa:GTEx/v8/Cells_Cultured_fibroblasts:GTEx/v8/Testis), CSDC2(eQTLcatalogue/HipSci_ge_iPSC:PsychENCODE_eQTLs:eQTLGen_cis_eQTLs:BIOSQTL/BIOS_eQTL_geneLevel:xQTLServer_eQTLs:CMC_SVA_cis:CMC_NoSVA_cis:GTEx/v8/Brain_Anterior_cingulate_cortex_BA24:GTEx/v8/Brain_Cortex:GTEx/v8/Brain_Frontal_Cortex_BA9), PMM1(TIGER/Nom_Alonso_Pancreatic_islets:eQTLcatalogue/Fairfax_2014_IFN24:eQTLcatalogue/Fairfax_2014_LPS24:eQTLcatalogue/Fairfax_2014_LPS2:eQTLcatalogue/Fairfax_2014_naive:eQTLcatalogue/GENCORD_ge_fibroblast:eQTLcatalogue/GENCORD_ge_LCL:eQTLcatalogue/GEUVADIS_ge_LCL:eQTLcatalogue/HipSci_ge_iPSC:eQTLcatalogue/Lepik_2017_ge_blood:eQTLcatalogue/TwinsUK_ge_LCL:eQTLcatalogue/TwinsUK_ge_skin:eQTLGen_cis_eQTLs:BIOSQTL/BIOS_eQTL_geneLevel:GTEx/v8/Cells_EBV-transformed_lymphocytes:GTEx/v8/Whole_Blood:GTEx/v8/Esophagus_Gastroesophageal_Junction:GTEx/v8/Esophagus_Mucosa:GTEx/v8/Esophagus_Muscularis:GTEx/v8/Muscle_Skeletal:GTEx/v8/Nerve_Tibial:GTEx/v8/Cells_Cultured_fibroblasts:GTEx/v8/Skin_Not_Sun_Exposed_Suprapubic:GTEx/v8/Skin_Sun_Exposed_Lower_leg:GTEx/v8/Thyroid), DESI1(EyeGEx:eQTLcatalogue/BLUEPRINT_ge_monocyte:eQTLcatalogue/Lepik_2017_ge_blood:eQTLcatalogue/TwinsUK_ge_blood:PsychENCODE_eQTLs:DICE/T_CD8_naive:DICE/Monocyte_non_classical:DICE/T_CD4_TFH:DICE/T_CD4_TH17:DICE/T_CD4_TH1_17:eQTLGen_cis_eQTLs:BIOSQTL/BIOS_eQTL_geneLevel:GTEx/v8/Whole_Blood:GTEx/v8/Heart_Left_Ventricle:GTEx/v8/Skin_Sun_Exposed_Lower_leg:GTEx/v8/Stomach:GTEx/v8/Thyroid), XRCC6(eQTLGen_cis_eQTLs:GTEx/v8/Nerve_Tibial), NHP2L1(eQTLcatalogue/CEDAR_B-cell_CD19:eQTLcatalogue/CEDAR_T-cell_CD4:eQTLcatalogue/CEDAR_T-cell_CD8:eQTLcatalogue/Fairfax_2012_B-cell_CD19:eQTLcatalogue/Fairfax_2014_LPS24:eQTLGen_cis_eQTLs:GTEx/v8/Artery_Aorta:GTEx/v8/Artery_Tibial:GTEx/v8/Esophagus_Mucosa), Z83840.1(PsychENCODE_eQTLs), MEI1(eQTLcatalogue/BLUEPRINT_ge_monocyte:eQTLcatalogue/BLUEPRINT_ge_T-cell:eQTLcatalogue/Fairfax_2014_IFN24:eQTLcatalogue/Fairfax_2014_LPS24:eQTLcatalogue/Fairfax_2014_LPS2:eQTLcatalogue/Fairfax_2014_naive:eQTLcatalogue/GEUVADIS_ge_LCL:eQTLcatalogue/Lepik_2017_ge_blood:eQTLcatalogue/Quach_2016_ge_monocyte_naive:eQTLcatalogue/Quach_2016_ge_monocyte_R848:eQTLcatalogue/TwinsUK_ge_blood:eQTLcatalogue/TwinsUK_ge_LCL:PsychENCODE_eQTLs:DICE/T_CD8_naive:DICE/Monocyte_classical:DICE/Monocyte_non_classical:DICE/NK:DICE/T_CD4_TH17:DICE/T_CD4_TH1_17:DICE/T_CD4_TH2:DICE/T_CD4_memory_TREG:DICE/T_CD4_naive_TREG:eQTLGen_cis_eQTLs:GTEx/v8/Adipose_Subcutaneous:GTEx/v8/Adipose_Visceral_Omentum:GTEx/v8/Adrenal_Gland:GTEx/v8/Whole_Blood:GTEx/v8/Artery_Aorta:GTEx/v8/Artery_Tibial:GTEx/v8/Brain_Anterior_cingulate_cortex_BA24:GTEx/v8/Brain_Frontal_Cortex_BA9:GTEx/v8/Brain_Hypothalamus:GTEx/v8/Esophagus_Gastroesophageal_Junction:GTEx/v8/Esophagus_Mucosa:GTEx/v8/Esophagus_Muscularis:GTEx/v8/Heart_Atrial_Appendage:GTEx/v8/Heart_Left_Ventricle:GTEx/v8/Lung:GTEx/v8/Muscle_Skeletal:GTEx/v8/Cells_Cultured_fibroblasts:GTEx/v8/Skin_Sun_Exposed_Lower_leg:GTEx/v8/Small_Intestine_Terminal_Ileum:GTEx/v8/Spleen:GTEx/v8/Testis:GTEx/v8/Thyroid), CCDC134(eQTLcatalogue/Lepik_2017_ge_blood:eQTLGen_cis_eQTLs:GTEx/v8/Adipose_Subcutaneous:GTEx/v8/Breast_Mammary_Tissue:GTEx/v8/Muscle_Skeletal:GTEx/v8/Cells_Cultured_fibroblasts:GTEx/v8/Small_Intestine_Terminal_Ileum:GTEx/v8/Testis), RP5-821D11.7(eQTLGen_cis_eQTLs:GTEx/v8/Testis), TNFRSF13C(GTEx/v8/Brain_Cerebellar_Hemisphere:GTEx/v8/Skin_Sun_Exposed_Lower_leg), CENPM(PsychENCODE_eQTLs:GTEx/v8/Testis), NAGA(eQTLGen_cis_eQTLs), FAM109B(eQTLGen_cis_eQTLs), SMDT1(eQTLGen_cis_eQTLs), NDUFA6-AS1(eQTLGen_cis_eQTLs), CYP2D6(GTEx/v8/Brain_Anterior_cingulate_cortex_BA24:GTEx/v8/Brain_Cerebellum:GTEx/v8/Brain_Cortex), CTA-126B4.7(eQTLGen_cis_eQTLs)	JOSD1(Mesenchymal_Stem_Cell), GTPBP1(Mesenchymal_Stem_Cell), PRDX3P1(Mesenchymal_Stem_Cell), RP3-408N23.4(Mesenchymal_Stem_Cell), JTBP1(Mesenchymal_Stem_Cell), ST13(Mesenchymal_Stem_Cell), XPNPEP3(Mesenchymal_Stem_Cell), DNAJB7(Mesenchymal_Stem_Cell), snoU13(Mesenchymal_Stem_Cell), RNU6-379P(Mesenchymal_Stem_Cell), RBX1(Mesenchymal_Stem_Cell), RANGAP1(Mesenchymal_Stem_Cell), AL035681.1(Mesenchymal_Stem_Cell), ZC3H7B(Mesenchymal_Stem_Cell), TEF(IMR90:Mesenchymal_Stem_Cell), RNU6-495P(Promoter_anchored_loops:IMR90:Mesenchymal_Stem_Cell), CTA-223H9.9(GM12878:Mesenchymal_Stem_Cell), TOB2(Mesenchymal_Stem_Cell), PHF5A(Adult_Cortex:Mesenchymal_Stem_Cell), ACO2(Adult_Cortex:Mesenchymal_Stem_Cell), POLR3H(Left_Ventricle:IMR90:Mesenchymal_Stem_Cell), CSDC2(Left_Ventricle:IMR90:Mesenchymal_Stem_Cell), DESI1(Liver:GM12878:IMR90:Mesenchymal_Stem_Cell:Mesendoderm:hESC), XRCC6(Liver:GM12878:IMR90:Mesenchymal_Stem_Cell:Mesendoderm:hESC)

### Sheet: Table S16 - male annotations
Independent lead SNPs found to be genome-wide significant in the male GWAS meta-analysis. Details on each SNP include results from male GWAS, female GWAS and GxS analysis, as well as other SNPs identified as genome-wide significant in the male GWAS that are in linkage disequilibrium with each of the independent lead SNPs. The gene nearest the lead SNP (and the distance and function in brackets) are shown for each lead SNP as well as all genome-wide significant SNPs in LD with the lead SNP. All genes annotated to the lead SNP, and any genome-wide significant SNPs in LD with the lead SNP, with more than 1 method are also displayed (from positional, eQTL and chromatin interaction mapping). Also displayed are the genes mapped to each of the independent lead SNPs (or any of the genome-wide significant SNPs in LD with these lead SNPs) using positional mapping, eQTL information and chromatin interaction information. For eQTL and chromatin interaction information the tissue type is given in brackets next to each gene.
rsID	Chr	Pos	Effect Allele	Other Allele	Beta (Males)	SE (Males)	P (Males)	Freq Effect Allele (Males)	Beta (Females)	SE (Females)	P (Females)	Freq Effect Allele (Females)	Beta (GxS)	SE (GxS)	P (GxS)	Significant SNPs in LD	Gene nearest lead SNP (distance, function)	Gene nearest significant SNPs in LD (distance, function)	Genes (annotated with > 1 method)	Gene: positional	Gene: eQTL (tissue)	Gene: chromatin interaction (tissue)
rs11209943	1	72750500	A	G	-0.045	0.0076	3.524e-09	0.3942	-0.0259	0.0058	7.995e-06	0.393	0	0	0.1547	rs3101337, rs3101336, rs2815765, rs2568952, rs2568956, rs2568958, rs11209948, rs2568960, rs2815753, rs2815752, rs2613494, rs2568961, rs1460943, rs1432639, rs1460942, rs2012697, rs990871, rs6661921, rs6687024, rs6699744, rs10889947, rs11209950, rs1841499, rs11209951, rs11209952, rs10789336	NEGR1(2082, intergenic)	NEGR1(2716, intergenic), NEGR1(2767, intergenic), NEGR1(3812, intergenic), NEGR1(6687, intergenic), RPL31P12(2778, intergenic), RPL31P12(2038, intergenic), RPL31P12(44391, intergenic), RPL31P12(44736, intergenic), RPL31P12(44811, intergenic), RPL31P12(44927, intergenic), RPL31P12(45144, intergenic), RPL31P12(45234, intergenic), RPL31P12(45616, intergenic), RPL31P12(45705, intergenic), RPL31P12(45743, intergenic), RPL31P12(52099, intergenic), RPL31P12(56200, intergenic), RPL31P12(57342, intergenic), RPL31P12(57347, intergenic), RPL31P12(57631, intergenic), RPL31P12(60708, intergenic), RPL31P12(62167, intergenic), RPL31P12(68943, intergenic), RPL31P12(69977, intergenic), RPL31P12(69987, intergenic), RPL31P12(70893, intergenic)	NEGR1, GDI2P2, RPL31P12	NEGR1, GDI2P2, RPL31P12	NEGR1(eQTLcatalogue/BLUEPRINT_ge_monocyte:eQTLcatalogue/GENCORD_ge_T-cell:DICE/Monocyte_classical:DICE/Monocyte_non_classical:eQTLGen_cis_eQTLs:BIOSQTL/BIOS_eQTL_geneLevel:xQTLServer_eQTLs:GTEx/v8/Brain_Caudate_basal_ganglia:GTEx/v8/Brain_Nucleus_accumbens_basal_ganglia:GTEx/v8/Brain_Putamen_basal_ganglia:GTEx/v8/Lung), RPL31P12(TIGER/Nom_Alonso_Pancreatic_islets:PsychENCODE_eQTLs:GTEx/v8/Brain_Cerebellar_Hemisphere:GTEx/v8/Brain_Cerebellum)	RP4-677H15.4(IMR90:Mesenchymal_Stem_Cell:Mesendoderm), CTH(Mesenchymal_Stem_Cell), CASP3P1(Left_Ventricle:IMR90:Mesenchymal_Stem_Cell:Mesendoderm:hESC), RP5-952N6.1(Mesenchymal_Stem_Cell), RP11-99H8.1(Mesenchymal_Stem_Cell), PTGER3(Mesenchymal_Stem_Cell), RP3-333A15.2(IMR90:Mesenchymal_Stem_Cell:Mesendoderm:hESC), ZRANB2-AS1(Mesenchymal_Stem_Cell), ZRANB2(IMR90:Mesenchymal_Stem_Cell:Mesendoderm:Neural_Progenitor_Cell:hESC), MIR186(IMR90:Mesenchymal_Stem_Cell:Mesendoderm:Neural_Progenitor_Cell:hESC), ZRANB2-AS2(IMR90:Mesenchymal_Stem_Cell:Mesendoderm:Neural_Progenitor_Cell:hESC), AL360297.1(Left_Ventricle:IMR90:Mesenchymal_Stem_Cell:Mesendoderm:Trophoblast-like_Cell:hESC), RP11-386O9.2(Left_Ventricle:IMR90:Mesenchymal_Stem_Cell:Mesendoderm:Neural_Progenitor_Cell:Trophoblast-like_Cell:hESC), NEGR1(Aorta:Left_Ventricle:Mesenchymal_Stem_Cell:hESC), RP11-82L20.1(Left_Ventricle:Mesendoderm:hESC), RP11-175G14.2(Mesendoderm:hESC), NEGR1-IT1(Mesendoderm:hESC), GDI2P2(Aorta:Left_Ventricle:Mesenchymal_Stem_Cell:hESC), RPL31P12(Promoter_anchored_loops), RNU6-1246P(Left_Ventricle:Mesendoderm:hESC), RP4-660H19.1(Left_Ventricle:IMR90:Mesenchymal_Stem_Cell:Mesendoderm:Trophoblast-like_Cell:hESC), RP11-262K1.1(Left_Ventricle:Liver:IMR90:Mesenchymal_Stem_Cell:Mesendoderm:Trophoblast-like_Cell:hESC), KRT8P21(Liver:Mesenchymal_Stem_Cell:Mesendoderm:hESC), RN7SKP19(Mesenchymal_Stem_Cell:Mesendoderm:hESC), RP4-598G3.1(Mesendoderm), RP4-788P17.1(IMR90:Mesenchymal_Stem_Cell:Mesendoderm:hESC), RNA5SP50(Mesenchymal_Stem_Cell:Mesendoderm), RNU4ATAC8P(IMR90:Mesenchymal_Stem_Cell:Mesendoderm:hESC), LRRIQ3(IMR90:Mesenchymal_Stem_Cell), FPGT(IMR90:Mesenchymal_Stem_Cell), FPGT-TNNI3K(IMR90:Mesenchymal_Stem_Cell), TNNI3K(IMR90:Mesenchymal_Stem_Cell), RP11-439H8.4(IMR90:Mesendoderm:hESC), RP4-650F12.2(IMR90:Mesenchymal_Stem_Cell:Neural_Progenitor_Cell:Trophoblast-like_Cell:hESC), LRRC53(IMR90:Mesenchymal_Stem_Cell:Mesendoderm:Neural_Progenitor_Cell), RP4-612J11.1(Aorta:IMR90:Mesenchymal_Stem_Cell:Mesendoderm:Neural_Progenitor_Cell:hESC), RP11-17E13.2(IMR90:Mesenchymal_Stem_Cell:Neural_Progenitor_Cell), CRYZ(IMR90:Mesenchymal_Stem_Cell:Neural_Progenitor_Cell), TYW3(IMR90:Mesenchymal_Stem_Cell:Neural_Progenitor_Cell), RP11-510C10.4(Mesenchymal_Stem_Cell), RP11-510C10.2(Mesenchymal_Stem_Cell), LHX8(Mesenchymal_Stem_Cell), RP11-510C10.3(Mesenchymal_Stem_Cell), RNU6-622P(Mesenchymal_Stem_Cell)
rs11688767	2	57988194	A	T	-0.0426	0.0077	3.44e-08	0.5096	-0.0096	0.0058	0.1006	0.5079	0	0	0.006676	rs13011472	CTD-2026C7.1(0, ncRNA_intronic)	CTD-2026C7.1(20960, intergenic)	VRK2	CTD-2026C7.1	VRK2(eQTLGen_cis_eQTLs), FANCL(PsychENCODE_eQTLs:CMC_SVA_cis)	RNA5SP93(Mesendoderm), VRK2(Adult_Cortex:Fetal_Cortex:GM12878:Mesenchymal_Stem_Cell:Mesendoderm:hESC), AC073215.1(Adult_Cortex:Fetal_Cortex:GM12878:Mesendoderm:hESC), EIF3FP3(Adult_Cortex:Fetal_Cortex), AC007250.4(GM12878:IMR90:Mesenchymal_Stem_Cell:Mesendoderm:hESC), LINC01122(Liver:GM12878:IMR90:Mesenchymal_Stem_Cell:Mesendoderm:Neural_Progenitor_Cell:Trophoblast-like_Cell:hESC), AC007238.1(Left_Ventricle:Liver:GM12878:IMR90:Mesenchymal_Stem_Cell:Mesendoderm:Neural_Progenitor_Cell:Trophoblast-like_Cell:hESC), AC007131.1(Left_Ventricle:IMR90:Mesenchymal_Stem_Cell:Mesendoderm:Neural_Progenitor_Cell:hESC), RP11-444A22.1(Mesenchymal_Stem_Cell), AC007131.2(Left_Ventricle:IMR90:Mesenchymal_Stem_Cell:Mesendoderm:hESC), AC007131.3(Left_Ventricle:IMR90:Mesenchymal_Stem_Cell:Mesendoderm:Neural_Progenitor_Cell:hESC), AC007179.1(IMR90:Mesenchymal_Stem_Cell:Mesendoderm:hESC), AC007179.2(Left_Ventricle:Mesenchymal_Stem_Cell:Mesendoderm:hESC), RNU6-508P(Mesenchymal_Stem_Cell:hESC), RNA5SP94(Left_Ventricle:IMR90:Mesenchymal_Stem_Cell:Mesendoderm:hESC), AC007381.3(IMR90:Mesenchymal_Stem_Cell), AC007381.2(Left_Ventricle:IMR90:Mesenchymal_Stem_Cell), RNU1-32P(Left_Ventricle:IMR90:Mesenchymal_Stem_Cell), MIR4432(Left_Ventricle:IMR90:Mesenchymal_Stem_Cell), BCL11A(Hippocampus:Left_Ventricle:GM12878:IMR90:Mesenchymal_Stem_Cell:Mesendoderm:Trophoblast-like_Cell), AC009970.1(Aorta:IMR90:Mesenchymal_Stem_Cell:Mesendoderm:Neural_Progenitor_Cell), RN7SL361P(IMR90:Mesenchymal_Stem_Cell:Neural_Progenitor_Cell:Trophoblast-like_Cell), RP11-416L21.2(Aorta:Left_Ventricle:Pancreas:Right_Ventricle:Spleen:IMR90:Mesenchymal_Stem_Cell:Mesendoderm:Neural_Progenitor_Cell:Trophoblast-like_Cell), RP11-416L21.1(IMR90:Mesenchymal_Stem_Cell), RNU6-612P(IMR90:Mesenchymal_Stem_Cell), ATP1B3P1(Left_Ventricle:Mesenchymal_Stem_Cell), PAPOLG(Left_Ventricle:Mesenchymal_Stem_Cell)
rs17782683	14	75167706	A	G	-0.0447	0.0074	1.647e-09	0.482	-0.0229	0.0056	4.866e-05	0.4797	0	0	0.502	rs11621186, rs12434356, rs7152906, rs9441, rs1045430, rs752857, rs2302832, rs7145575, rs35591392, rs12889955, rs35641442, rs12435583, rs11159098, rs11159099, rs12896861, rs7154845, rs2241274, rs2241275, rs7154256, rs34956813, rs35809608, rs35769520, rs2287403, rs888413, rs7153700, rs12588415, rs10873273, rs8021280, rs12888998, rs11159104, rs11159105, rs7150254, rs3742790, rs4899536, rs8014204, rs2359240, rs6574197, rs6574198, rs7153740, rs1319171, rs4553560, rs11159106, rs4903266, rs3759741, rs2300596, rs10141438, rs8010840, rs6574199, rs2230237, rs4903267, rs2070599, rs6574200, rs2080087, rs1799900, rs2853779, rs3742786, rs8014289, rs2003490	AREL1:AC007956.1(0:0, intronic)	AREL1(0, intronic), AREL1(0, UTR3), AREL1:AC007956.1(0:0, intronic), FCF1(3868, intergenic), FCF1(4297, intergenic), YLPM1(12241, intergenic), YLPM1(0, intronic), YLPM1:RP11-316E14.6(0:0, ncRNA_intronic), PROX2(0, intronic), PROX2(949, upstream), PROX2(961, upstream), PROX2(1202, intergenic), PROX2(3558, intergenic), PROX2(3661, intergenic), RP11-316E14.2(181, downstream), DLST(3652, intergenic), DLST(1552, intergenic), DLST(0, intronic), DLST(0, exonic), RPS6KL1(0, UTR3), RPS6KL1(0, intronic)	ISCA2, LTBP2, CTD-2207P18.1, CTD-2207P18.2, AREL1, RP11-173A8.2, AC007956.1, SNORA7, FCF1, YLPM1, RP11-316E14.6, PROX2, RP11-316E14.2, DLST, RPS6KL1, PGF, EIF2B2, RP11-950C14.3, MLH3, ACYP1, ZC2HC1C, NEK9, RP11-950C14.7, TMED10	AREL1, RP11-173A8.2, AC007956.1, SNORA7, FCF1, YLPM1, RP11-316E14.6, PROX2, RP11-316E14.2, DLST, RPS6KL1	RP5-1021I20.1(eQTLGen_cis_eQTLs), ISCA2(eQTLGen_cis_eQTLs), LTBP2(eQTLcatalogue/BLUEPRINT_ge_neutrophil:eQTLcatalogue/Lepik_2017_ge_blood:eQTLcatalogue/TwinsUK_ge_blood:eQTLcatalogue/TwinsUK_ge_skin:eQTLGen_cis_eQTLs:BIOSQTL/BIOS_eQTL_geneLevel:GTEx/v8/Artery_Aorta:GTEx/v8/Skin_Not_Sun_Exposed_Suprapubic), CTD-2207P18.1(BIOSQTL/BIOS_eQTL_geneLevel), CTD-2207P18.2(eQTLcatalogue/BLUEPRINT_ge_neutrophil:eQTLGen_cis_eQTLs:BIOSQTL/BIOS_eQTL_geneLevel), AREL1(eQTLcatalogue/BLUEPRINT_ge_monocyte:eQTLcatalogue/BrainSeq_ge_brain:PsychENCODE_eQTLs:CMC_SVA_cis:CMC_NoSVA_cis:GTEx/v8/Artery_Tibial:GTEx/v8/Brain_Caudate_basal_ganglia:GTEx/v8/Brain_Cerebellar_Hemisphere:GTEx/v8/Brain_Cortex:GTEx/v8/Brain_Frontal_Cortex_BA9:GTEx/v8/Cells_Cultured_fibroblasts:GTEx/v8/Skin_Sun_Exposed_Lower_leg:GTEx/v8/Testis), RP11-173A8.2(eQTLGen_cis_eQTLs:BIOSQTL/BIOS_eQTL_geneLevel), FCF1(eQTLGen_cis_eQTLs:GTEx/v8/Muscle_Skeletal), YLPM1(EyeGEx:GTEx/v8/Heart_Atrial_Appendage:GTEx/v8/Nerve_Tibial:GTEx/v8/Cells_Cultured_fibroblasts), RP11-316E14.6(BIOSQTL/BIOS_eQTL_geneLevel), PROX2(eQTLcatalogue/TwinsUK_ge_fat:eQTLGen_cis_eQTLs:BIOSQTL/BIOS_eQTL_geneLevel:GTEx/v8/Adipose_Subcutaneous:GTEx/v8/Artery_Tibial:GTEx/v8/Breast_Mammary_Tissue:GTEx/v8/Lung:GTEx/v8/Muscle_Skeletal:GTEx/v8/Nerve_Tibial:GTEx/v8/Ovary:GTEx/v8/Skin_Not_Sun_Exposed_Suprapubic:GTEx/v8/Skin_Sun_Exposed_Lower_leg:GTEx/v8/Thyroid), DLST(TIGER/Nom_Alonso_Pancreatic_islets:eQTLcatalogue/BLUEPRINT_ge_monocyte:eQTLcatalogue/BLUEPRINT_ge_T-cell:PsychENCODE_eQTLs:CMC_SVA_cis:CMC_NoSVA_cis:GTEx/v8/Heart_Left_Ventricle:GTEx/v8/Muscle_Skeletal), RPS6KL1(eQTLcatalogue/BLUEPRINT_ge_T-cell:eQTLcatalogue/GENCORD_ge_fibroblast:eQTLcatalogue/GEUVADIS_ge_LCL:eQTLcatalogue/TwinsUK_ge_fat:eQTLcatalogue/TwinsUK_ge_LCL:eQTLcatalogue/TwinsUK_ge_skin:PsychENCODE_eQTLs:DICE/T_CD8_naive:DICE/Monocyte_non_classical:DICE/NK:DICE/T_CD4_TFH:DICE/T_CD4_TH2:eQTLGen_cis_eQTLs:BIOSQTL/BIOS_eQTL_geneLevel:CMC_SVA_cis:GTEx/v8/Adipose_Subcutaneous:GTEx/v8/Adipose_Visceral_Omentum:GTEx/v8/Adrenal_Gland:GTEx/v8/Whole_Blood:GTEx/v8/Artery_Aorta:GTEx/v8/Artery_Coronary:GTEx/v8/Artery_Tibial:GTEx/v8/Breast_Mammary_Tissue:GTEx/v8/Colon_Sigmoid:GTEx/v8/Colon_Transverse:GTEx/v8/Esophagus_Gastroesophageal_Junction:GTEx/v8/Esophagus_Mucosa:GTEx/v8/Esophagus_Muscularis:GTEx/v8/Lung:GTEx/v8/Nerve_Tibial:GTEx/v8/Prostate:GTEx/v8/Cells_Cultured_fibroblasts:GTEx/v8/Skin_Not_Sun_Exposed_Suprapubic:GTEx/v8/Skin_Sun_Exposed_Lower_leg:GTEx/v8/Small_Intestine_Terminal_Ileum:GTEx/v8/Spleen:GTEx/v8/Stomach:GTEx/v8/Thyroid), PGF(eQTLGen_cis_eQTLs:BIOSQTL/BIOS_eQTL_geneLevel:GTEx/v8/Esophagus_Gastroesophageal_Junction:GTEx/v8/Esophagus_Muscularis), EIF2B2(eQTLcatalogue/BLUEPRINT_ge_monocyte:eQTLcatalogue/Fairfax_2014_IFN24:eQTLcatalogue/Fairfax_2014_naive:eQTLcatalogue/TwinsUK_ge_fat:PsychENCODE_eQTLs:eQTLGen_cis_eQTLs:BIOSQTL/BIOS_eQTL_geneLevel:CMC_SVA_cis:CMC_NoSVA_cis:GTEx/v8/Adipose_Subcutaneous:GTEx/v8/Adipose_Visceral_Omentum:GTEx/v8/Muscle_Skeletal:GTEx/v8/Nerve_Tibial:GTEx/v8/Testis), RP11-950C14.3(BIOSQTL/BIOS_eQTL_geneLevel), MLH3(PsychENCODE_eQTLs:eQTLGen_cis_eQTLs:BIOSQTL/BIOS_eQTL_geneLevel), ACYP1(EyeGEx:eQTLcatalogue/Fairfax_2012_B-cell_CD19:PsychENCODE_eQTLs:eQTLGen_cis_eQTLs:BIOSQTL/BIOS_eQTL_geneLevel:GTEx/v8/Esophagus_Mucosa), ZC2HC1C(GTEx/v8/Testis), NEK9(eQTLGen_cis_eQTLs:GTEx/v8/Artery_Tibial:GTEx/v8/Cells_Cultured_fibroblasts), RP11-950C14.7(GTEx/v8/Adipose_Subcutaneous:GTEx/v8/Nerve_Tibial), TMED10(GTEx/v8/Muscle_Skeletal)	PSEN1(Adult_Cortex:IMR90), RP5-1021I20.6(Mesenchymal_Stem_Cell), Y_RNA(Mesenchymal_Stem_Cell), ABCD4(Adult_Cortex), AC005519.4(Adult_Cortex), VRTN(Adult_Cortex), RPS2P2(Promoter_anchored_loops:IMR90:Mesenchymal_Stem_Cell:Trophoblast-like_Cell), SYNDIG1L(IMR90:Mesenchymal_Stem_Cell), RP3-449M8.9(IMR90:Mesenchymal_Stem_Cell), RP3-449M8.6(IMR90:Mesenchymal_Stem_Cell), NPC2(Adult_Cortex:Fetal_Cortex:Aorta:Left_Ventricle:Liver:IMR90:Mesenchymal_Stem_Cell:Mesendoderm:Trophoblast-like_Cell:hESC), MIR4709(IMR90:Mesenchymal_Stem_Cell), RAP1AP(Adult_Cortex:IMR90:Mesenchymal_Stem_Cell), ISCA2(Adult_Cortex:Fetal_Cortex:Aorta:Left_Ventricle:Liver:IMR90:Mesenchymal_Stem_Cell:Mesendoderm:Trophoblast-like_Cell:hESC), LTBP2(IMR90:Mesenchymal_Stem_Cell), CTD-2207P18.1(IMR90:Mesenchymal_Stem_Cell:Mesendoderm:Trophoblast-like_Cell:hESC), CTD-2207P18.2(Adult_Cortex:Fetal_Cortex:Left_Ventricle:Liver:Spleen:GM12878:IMR90:Mesenchymal_Stem_Cell:Mesendoderm:Trophoblast-like_Cell:hESC), AREL1(IMR90:Mesenchymal_Stem_Cell), RP11-173A8.2(Aorta:Liver:GM12878:IMR90:Mesenchymal_Stem_Cell:Mesendoderm:Trophoblast-like_Cell:hESC), AC007956.1(IMR90:Mesenchymal_Stem_Cell), SNORA7(IMR90:Mesenchymal_Stem_Cell), FCF1(IMR90:Mesenchymal_Stem_Cell), YLPM1(Left_Ventricle:Liver:GM12878:IMR90:Mesenchymal_Stem_Cell:Mesendoderm:Trophoblast-like_Cell:hESC), RP11-316E14.6(Aorta:Left_Ventricle:Liver:GM12878:IMR90:Mesenchymal_Stem_Cell:Mesendoderm:Trophoblast-like_Cell:hESC), PROX2(Aorta:Liver:Spleen:GM12878:IMR90:Mesenchymal_Stem_Cell:Mesendoderm:Trophoblast-like_Cell:hESC), RP11-316E14.2(Adult_Cortex:Aorta:Liver:Spleen:GM12878:IMR90:Mesenchymal_Stem_Cell:Mesendoderm:Trophoblast-like_Cell:hESC), DLST(Adult_Cortex:Aorta:Liver:Spleen:GM12878:IMR90:Mesenchymal_Stem_Cell:Mesendoderm:Trophoblast-like_Cell:hESC), RPS6KL1(Adult_Cortex:Aorta:Liver:Spleen:GM12878:IMR90:Mesenchymal_Stem_Cell:Mesendoderm:Trophoblast-like_Cell:hESC), PGF(Adult_Cortex:Spleen:GM12878:IMR90:Mesenchymal_Stem_Cell), EIF2B2(Adult_Cortex:IMR90:Mesenchymal_Stem_Cell:Mesendoderm:Trophoblast-like_Cell:hESC), RP11-950C14.3(Adult_Cortex:IMR90:Mesenchymal_Stem_Cell:Mesendoderm:Trophoblast-like_Cell:hESC), MLH3(Adult_Cortex:Aorta:Left_Ventricle:Liver:Lung:GM12878:IMR90:Mesenchymal_Stem_Cell:Mesendoderm:Trophoblast-like_Cell:hESC), RNU6-689P(Adult_Cortex:Aorta:Left_Ventricle:Liver:Lung:GM12878:IMR90:Mesenchymal_Stem_Cell:Mesendoderm:Trophoblast-like_Cell:hESC), ACYP1(Adult_Cortex:Aorta:Left_Ventricle:Liver:Lung:Pancreas:Right_Ventricle:Spleen:GM12878:IMR90:Mesenchymal_Stem_Cell:Mesendoderm:Neural_Progenitor_Cell:Trophoblast-like_Cell:hESC), ZC2HC1C(Adult_Cortex:Aorta:Left_Ventricle:Liver:Lung:Pancreas:Right_Ventricle:Spleen:GM12878:IMR90:Mesenchymal_Stem_Cell:Mesendoderm:Neural_Progenitor_Cell:Trophoblast-like_Cell:hESC), NEK9(Adult_Cortex:Aorta:Hippocampus:Left_Ventricle:Liver:Lung:Right_Ventricle:Spleen:GM12878:IMR90:Mesenchymal_Stem_Cell:Mesendoderm:Neural_Progenitor_Cell:Trophoblast-like_Cell:hESC), HIF1AP1(Aorta:Hippocampus:Left_Ventricle:Liver:Lung:Right_Ventricle:Spleen:GM12878:IMR90:Mesenchymal_Stem_Cell:Mesendoderm:Neural_Progenitor_Cell:Trophoblast-like_Cell:hESC), RP11-950C14.7(Adult_Cortex:Aorta:Hippocampus:Left_Ventricle:Liver:Lung:Right_Ventricle:Spleen:GM12878:IMR90:Mesenchymal_Stem_Cell:Mesendoderm:Neural_Progenitor_Cell:Trophoblast-like_Cell:hESC), TMED10(Adult_Cortex:Left_Ventricle:GM12878:IMR90:Mesenchymal_Stem_Cell), RNU4ATAC14P(Left_Ventricle:GM12878:IMR90:Mesenchymal_Stem_Cell), RP11-293M10.1(IMR90), RP11-293M10.2(Promoter_anchored_loops:IMR90), FOS(Promoter_anchored_loops:IMR90), RP11-293M10.4(Adult_Cortex:Left_Ventricle:GM12878:IMR90:Mesenchymal_Stem_Cell:Mesendoderm:Trophoblast-like_Cell), RP11-293M10.5(Adult_Cortex:Left_Ventricle:GM12878:IMR90:Mesenchymal_Stem_Cell:Mesendoderm:Trophoblast-like_Cell), RP11-293M10.6(Spleen:GM12878:IMR90:Mesenchymal_Stem_Cell:Mesendoderm:Trophoblast-like_Cell:hESC), JDP2(Spleen:GM12878:IMR90:Mesenchymal_Stem_Cell:Mesendoderm:Trophoblast-like_Cell:hESC), BATF(GM12878:IMR90:Mesenchymal_Stem_Cell:Mesendoderm:Trophoblast-like_Cell), TTLL5(Mesenchymal_Stem_Cell:Trophoblast-like_Cell)
rs2268978	14	69416015	A	G	-0.0483	0.0082	3.171e-09	0.6542	0.0017	0.0062	0.7887	0.647	0	0	0.4797	rs36048264	ACTN1(0, intronic)	ACTN1(0, intronic)	ACTN1	ACTN1	ACTN1(GTEx/v8/Artery_Tibial:GTEx/v8/Pancreas)	RDH11(IMR90), RDH12(IMR90), RN7SL369P(IMR90), RPL21P9(IMR90), ZFYVE26(IMR90), RP11-1012A1.7(Left_Ventricle:GM12878:IMR90:Mesenchymal_Stem_Cell), RAD51B(IMR90), CTD-2566J3.1(IMR90), RN7SL108P(Left_Ventricle), ACTN1(Spleen:IMR90:Mesenchymal_Stem_Cell), ACTN1-AS1(Spleen:IMR90:Mesenchymal_Stem_Cell), RP11-226F19.1(IMR90:Mesenchymal_Stem_Cell), DCAF5(IMR90:Mesenchymal_Stem_Cell), DDX18P1(Left_Ventricle:Liver:Spleen:IMR90:Mesenchymal_Stem_Cell:Mesendoderm:Trophoblast-like_Cell:hESC), Y_RNA(IMR90:Mesenchymal_Stem_Cell)
rs2298969	4	3186244	A	G	0.0433	0.0077	2.104e-08	0.5147	0.0218	0.0059	0.0001979	0.5162	0	0	0.8251		HTT(0, intronic)		NOP14, GRK4, RNU6-204P, HTT-AS, HTT, MSANTD1	HTT	MFSD10(eQTLGen_cis_eQTLs), NOP14-AS1(eQTLGen_cis_eQTLs), NOP14(eQTLGen_cis_eQTLs), GRK4(BIOSQTL/BIOS_eQTL_geneLevel), RNU6-204P(BIOSQTL/BIOS_eQTL_geneLevel), HTT-AS(eQTLGen_cis_eQTLs:BIOSQTL/BIOS_eQTL_geneLevel), HTT(eQTLGen_cis_eQTLs:GTEx/v8/Whole_Blood:GTEx/v8/Muscle_Skeletal), MSANTD1(BIOSQTL/BIOS_eQTL_geneLevel:GTEx/v8/Muscle_Skeletal:GTEx/v8/Thyroid), RGS12(eQTLcatalogue/BLUEPRINT_ge_T-cell:eQTLcatalogue/GENCORD_ge_T-cell:eQTLcatalogue/Lepik_2017_ge_blood:eQTLcatalogue/TwinsUK_ge_LCL:eQTLGen_cis_eQTLs:BIOSQTL/BIOS_eQTL_geneLevel:GTEx/v8/Lung:GTEx/v8/Muscle_Skeletal)	NOP14(GM12878:IMR90:Mesenchymal_Stem_Cell:Mesendoderm), GRK4(GM12878:IMR90:Mesenchymal_Stem_Cell:Mesendoderm), RNU6-204P(GM12878:IMR90:Mesenchymal_Stem_Cell), HTT-AS(GM12878:IMR90:Mesenchymal_Stem_Cell), HTT(GM12878:IMR90:Mesenchymal_Stem_Cell), MSANTD1(IMR90:Mesenchymal_Stem_Cell), RP11-357G3.1(IMR90), HGFAC(Spleen:IMR90:Mesenchymal_Stem_Cell), DOK7(Promoter_anchored_loops:Spleen:IMR90:Mesenchymal_Stem_Cell), RP11-529E10.6(Promoter_anchored_loops), AL590235.1(Promoter_anchored_loops)
rs4348675	1	72515717	T	C	-0.0671	0.0115	5.098e-09	0.7948	-0.0261	0.0087	0.00282	0.7803	0	0	0.626		NEGR1(0, intronic)		NEGR1, GDI2P2	NEGR1, GDI2P2	NEGR1(eQTLcatalogue/BLUEPRINT_ge_monocyte:eQTLcatalogue/GENCORD_ge_T-cell:DICE/Monocyte_classical:DICE/Monocyte_non_classical:eQTLGen_cis_eQTLs:BIOSQTL/BIOS_eQTL_geneLevel:xQTLServer_eQTLs:GTEx/v8/Brain_Caudate_basal_ganglia:GTEx/v8/Brain_Nucleus_accumbens_basal_ganglia:GTEx/v8/Brain_Putamen_basal_ganglia:GTEx/v8/Lung)	RP11-181B18.1(Left_Ventricle), RP4-677H15.4(IMR90:Mesenchymal_Stem_Cell:Mesendoderm), CTH(Mesenchymal_Stem_Cell), CASP3P1(Left_Ventricle:IMR90:Mesenchymal_Stem_Cell:Mesendoderm:hESC), PTGER3(Mesenchymal_Stem_Cell), RP3-333A15.2(IMR90:Mesenchymal_Stem_Cell:Mesendoderm:hESC), ZRANB2-AS1(Mesenchymal_Stem_Cell), ZRANB2(IMR90:Mesenchymal_Stem_Cell:Mesendoderm:Neural_Progenitor_Cell:hESC), MIR186(IMR90:Mesenchymal_Stem_Cell:Mesendoderm:Neural_Progenitor_Cell:hESC), ZRANB2-AS2(IMR90:Mesenchymal_Stem_Cell:Mesendoderm:Neural_Progenitor_Cell:hESC), AL360297.1(Left_Ventricle:IMR90:Mesenchymal_Stem_Cell:Mesendoderm:Trophoblast-like_Cell:hESC), RP11-386O9.2(Left_Ventricle:IMR90:Mesenchymal_Stem_Cell:Mesendoderm:Neural_Progenitor_Cell:Trophoblast-like_Cell:hESC), RP11-115M14.1(hESC), NEGR1(Aorta:Left_Ventricle:Mesenchymal_Stem_Cell:hESC), RP11-82L20.1(Left_Ventricle:Mesendoderm:hESC), RP11-175G14.2(Mesendoderm:hESC), NEGR1-IT1(Mesendoderm:hESC), GDI2P2(Aorta:Left_Ventricle:Mesenchymal_Stem_Cell:hESC), RNU6-1246P(Left_Ventricle:Mesendoderm:hESC), RP4-660H19.1(Left_Ventricle:IMR90:Mesenchymal_Stem_Cell:Mesendoderm:Trophoblast-like_Cell:hESC), RP11-262K1.1(Left_Ventricle:Liver:IMR90:Mesenchymal_Stem_Cell:Mesendoderm:Trophoblast-like_Cell:hESC), RP4-788P17.1(IMR90:Mesenchymal_Stem_Cell:Mesendoderm:hESC), RNU4ATAC8P(IMR90:Mesenchymal_Stem_Cell:Mesendoderm:hESC), LRRIQ3(IMR90:Mesenchymal_Stem_Cell), FPGT(IMR90:Mesenchymal_Stem_Cell), FPGT-TNNI3K(IMR90:Mesenchymal_Stem_Cell), TNNI3K(IMR90:Mesenchymal_Stem_Cell), RP11-439H8.4(IMR90:Mesendoderm:hESC), RP4-650F12.2(IMR90:Mesenchymal_Stem_Cell:Neural_Progenitor_Cell:Trophoblast-like_Cell:hESC), LRRC53(IMR90:Mesenchymal_Stem_Cell:Mesendoderm:Neural_Progenitor_Cell), RP4-612J11.1(Aorta:IMR90:Mesenchymal_Stem_Cell:Mesendoderm:Neural_Progenitor_Cell:hESC), RP11-17E13.2(IMR90:Mesenchymal_Stem_Cell:Neural_Progenitor_Cell), CRYZ(IMR90:Mesenchymal_Stem_Cell:Neural_Progenitor_Cell), TYW3(IMR90:Mesenchymal_Stem_Cell:Neural_Progenitor_Cell)
rs4547421	18	52422354	T	C	-0.0571	0.0094	1.258e-09	0.2239	-0.0241	0.0071	0.0006843	0.2244	0	0	0.4394	rs9319860, rs4801024, rs4801025	RAB27B(0, intronic)	RAB27B(0, intronic)	RAB27B, RPSAP57	RAB27B, RPSAP57	POLI(EyeGEx:eQTLcatalogue/BLUEPRINT_ge_neutrophil:eQTLcatalogue/Lepik_2017_ge_blood:eQTLcatalogue/Quach_2016_ge_monocyte_Pam3CSK4:eQTLcatalogue/TwinsUK_ge_LCL:PsychENCODE_eQTLs:eQTLGen_cis_eQTLs:CMC_SVA_cis:GTEx/v8/Adipose_Subcutaneous:GTEx/v8/Whole_Blood:GTEx/v8/Artery_Tibial:GTEx/v8/Colon_Sigmoid:GTEx/v8/Esophagus_Mucosa:GTEx/v8/Esophagus_Muscularis:GTEx/v8/Heart_Atrial_Appendage:GTEx/v8/Lung:GTEx/v8/Nerve_Tibial:GTEx/v8/Minor_Salivary_Gland:GTEx/v8/Skin_Not_Sun_Exposed_Suprapubic:GTEx/v8/Small_Intestine_Terminal_Ileum:GTEx/v8/Spleen), C18orf54(eQTLcatalogue/BLUEPRINT_ge_monocyte:GTEx/v8/Whole_Blood), RP11-289E15.1(GTEx/v8/Esophagus_Mucosa), DYNAP(GTEx/v8/Esophagus_Mucosa), RAB27B(EyeGEx:PsychENCODE_eQTLs:CMC_SVA_cis:GTEx/v8/Skin_Not_Sun_Exposed_Suprapubic:GTEx/v8/Skin_Sun_Exposed_Lower_leg)	SNRPGP2(hESC), RAB27B(IMR90:Mesenchymal_Stem_Cell), RPSAP57(IMR90:Mesenchymal_Stem_Cell), RP11-99A1.2(Left_Ventricle:IMR90:Mesenchymal_Stem_Cell:Mesendoderm:Trophoblast-like_Cell:hESC), RP11-839G9.1(IMR90:Mesenchymal_Stem_Cell:Mesendoderm:hESC), CCDC68(IMR90:Mesenchymal_Stem_Cell:Mesendoderm:Trophoblast-like_Cell:hESC), MAP1LC3P(IMR90:Mesenchymal_Stem_Cell:Mesendoderm:Trophoblast-like_Cell:hESC), AC098848.1(Liver:IMR90:Mesenchymal_Stem_Cell:Mesendoderm:Trophoblast-like_Cell:hESC), CTD-2171N6.1(IMR90), RNA5SP459(IMR90:Mesendoderm:hESC), RP11-619L19.1(Mesenchymal_Stem_Cell), RP11-456O19.5(hESC), SNORA73(hESC), TXNL1(Left_Ventricle:Mesenchymal_Stem_Cell), WDR7(Left_Ventricle:Mesenchymal_Stem_Cell)
rs5971319	23	28308742	T	C	0.0417	0.0072	5.289e-09	0.7342	0.0082	0.0078	0.2887	0.7286	-0.0087	0.0036	0.01465	rs7058779, rs5926574, rs6526754, rs7059042, rs7060294	AC078988.1(86337, intergenic)	AC078988.1(95029, intergenic), AC078988.1(94236, intergenic), AC078988.1(90024, intergenic), AC078988.1(86385, intergenic), AC078988.1(86381, intergenic)	IL1RAPL1		IL1RAPL1(GTEx/v8/Thyroid)	RP11-12D5.5(Mesenchymal_Stem_Cell:hESC), RP11-12D5.6(Mesenchymal_Stem_Cell:hESC), RP11-149B9.2(Mesenchymal_Stem_Cell:Mesendoderm:hESC), IL1RAPL1(Mesenchymal_Stem_Cell:Mesendoderm:hESC), RP1-22N22.1(hESC), RP6-127F18.2(Left_Ventricle)

### Sheet: Table S17 - compare F M annot
Genes annotated from the GWAS meta-analysis of MDD in females and males. All genome-wide significant independent lead SNPs and any genome wide significant SNPs in LD were mapped to genes with positional, eQTL and chromatin interaction mapping. All genes annotated to a SNP with more than one of these mapping methods were retained and these genes were compared across females and males. Only one gene was found in both sexes (bolded). cross = gene not present in genome-wide significant SNPs, tick = gene is present in genome-wide significant SNPs.
Genes	Females	Males
AC007956.1	×	✓
ACO2	✓	×
ACTN1	×	✓
ACYP1	×	✓
AMT	✓	×
AREL1	×	✓
C3orf62	✓	×
C3orf84	✓	×
CCDC71	✓	×
CSDC2	✓	×
CTA-21C21.1	✓	×
CTD-2207P18.1	×	✓
CTD-2207P18.2	×	✓
CTD-2234N14.2	✓	×
CYSTM1	✓	×
DALRD3	✓	×
DCC	✓	×
DESI1	✓	×
DHX38	✓	×
DLST	×	✓
EIF2B2	×	✓
FCF1	×	✓
GDI2P2	×	✓
GRK4	×	✓
HBEGF	✓	×
HP	✓	×
HPR	✓	×
HTT	×	✓
HTT-AS	×	✓
IL1RAPL1	×	✓
ISCA2	×	✓
KLHDC8B	✓	×
KRT8P21	✓	×
LAMB2	✓	×
LMO4	✓	×
LTBP2	×	✓
MIR4271	✓	×
MLH3	×	✓
MON1A	✓	×
MRPS33P4	✓	×
MSANTD1	×	✓
NCKIPSD	✓	×
NDUFAF3	✓	×
NEGR1	✓	✓
NEK9	×	✓
NICN1	✓	×
NOP14	×	✓
PFDN1	✓	×
PGF	×	✓
PHF5A	✓	×
PMFBP1	✓	×
POLR3H	✓	×
PROX2	×	✓
QRICH1	✓	×
RAB27B	×	✓
RANGAP1	✓	×
RHOA	✓	×
RN7SKP19	✓	×
RNU6-204P	×	✓
RP11-173A8.2	×	✓
RP11-281A20.2	✓	×
RP11-286B14.1	✓	×
RP11-316E14.2	×	✓
RP11-316E14.6	×	✓
RP11-384M15.3	✓	×
RP11-3B7.1	✓	×
RP11-432I5.1	✓	×
RP11-500B12.1	✓	×
RP11-694I15.7	✓	×
RP11-6N13.1	✓	×
RP11-950C14.3	×	✓
RP11-950C14.7	×	✓
RP4-583K8.1	✓	×
RP4-598G3.1	✓	×
RP4-660H19.1	✓	×
RP5-1022J11.2	✓	×
RP5-991G20.1	✓	×
RPL31P12	×	✓
RPS6KL1	×	✓
RPSAP57	×	✓
SLC4A9	✓	×
SNORA7	×	✓
TCTA	✓	×
TEF	✓	×
TLR4	✓	×
TMED10	×	✓
TMEM106B	✓	×
TOB2	✓	×
TSHZ2	✓	×
TXNL4B	✓	×
VRK2	×	✓
WDR6	✓	×
XPNPEP3	✓	×
XRCC6	✓	×
YLPM1	×	✓
Y_RNA	✓	×
ZC2HC1C	×	✓
ZC3H7B	✓	×
ZNF19	✓	×
ZNF204P	✓	×
ZNF23	✓	×
ZNF391	✓	×
snoZ13_snr52	✓	×

### Sheet: Table S18 - M novel SNP GWASCat
For the novel SNP identified in the GWAS meta-analysis of MDD in males, or any SNPs in Linkage Disequilibrium (LD) with it, the direction of association with other traits in GWASCatalog
SNP	SNP in LD	Trait	Tested Allele male GWAS meta-analysis	Tested Allele in other trait	Beta of SNP in LD in male GWAS meta-analysis	Beta of SNP in LD in trait	Effect direction for MDD vs other trait
rs5971319	rs1234509	Educational attainment	A	A	-0.0077	0.00798441 unit increase	Opposite
rs5971319	rs5971305	Erectile dysfunction and prostate cancer treatment	A	?	0.0066	3.5172	NA
rs5971319	rs6630665	Neuroticism	A	A	-0.0235	0.0121 unit decrease	Same
rs5971319	rs5943446	Vaginal microbiome relative abundance (s_Lactobacillus mulieris)	A	A	-0.0247	0.4256 unit increase	Opposite
rs5971319	rs4345742	Vaginal microbiome relative abundance (s_Lactobacillus mulieris)	T	C	0.0248	0.4266 unit increase	Opposite

### Sheet: Table S19 - GxS GWASCatalog
Traits that have previously been found to be associated with each of the genome-wide significant independent lead SNPs, or any SNPs in linkage disequilibrium with these independent SNPs, in our genotype-by-sex interaction analysis. Associated traits were determined by the list of SNPs in GWASCatalog. As the newest and largest GWAS of major depressive disorder (Adams et al., 2025) was not yet published when doing this analysis all significant SNPs, and any SNPs in LD, from Adams were also searched and have been added as the Trait 'Adams Major Depressive Disorder'. Bolded are all 4 independent lead SNPs for which no depression traits have previously been associated with this SNP or any SNPs in LD with it.
Independent signficant SNP	Trait
rs12092435	Age at menopause, Brain region volumes, Cortical thickness, Creutzfeldt-Jakob disease (sporadic), Educational attainment, IDP T1 FAST ROIs L ventral striatum, Intralaminar thalamic nuclei volume, Menopause (age at onset), Progressive supranuclear palsy, QC T2 FLAIR-to-T1 linear alignment discrepancy, Total protein levels x insomnia interaction, Vertex-wise cortical thickness, Whole brain restricted directional diffusion (multivariate analysis), Whole brain restricted isotropic diffusion (multivariate analysis), aseg lh intensity Accumbens-area, aseg lh volume CerebralWhiteMatter, aseg rh volume CerebralWhiteMatter, wg lh intensity-contrast caudalmiddlefrontal, wg lh intensity-contrast entorhinal, wg lh intensity-contrast frontalpole, wg lh intensity-contrast fusiform, wg lh intensity-contrast inferiorparietal, wg lh intensity-contrast insula, wg lh intensity-contrast lateraloccipital, wg lh intensity-contrast lateralorbitofrontal, wg lh intensity-contrast medialorbitofrontal, wg lh intensity-contrast middletemporal, wg lh intensity-contrast parsopercularis, wg lh intensity-contrast parsorbitalis, wg lh intensity-contrast parstriangularis, wg lh intensity-contrast precuneus, wg lh intensity-contrast rostralanteriorcingulate, wg lh intensity-contrast rostralmiddlefrontal, wg lh intensity-contrast superiorfrontal, wg lh intensity-contrast superiorparietal, wg lh intensity-contrast superiortemporal, wg lh intensity-contrast supramarginal, wg lh intensity-contrast temporalpole, wg rh intensity-contrast bankssts, wg rh intensity-contrast caudalmiddlefrontal, wg rh intensity-contrast frontalpole, wg rh intensity-contrast fusiform, wg rh intensity-contrast inferiorparietal, wg rh intensity-contrast inferiortemporal, wg rh intensity-contrast insula, wg rh intensity-contrast lateraloccipital, wg rh intensity-contrast lateralorbitofrontal, wg rh intensity-contrast medialorbitofrontal, wg rh intensity-contrast middletemporal, wg rh intensity-contrast parsopercularis, wg rh intensity-contrast parsorbitalis, wg rh intensity-contrast parstriangularis, wg rh intensity-contrast posteriorcingulate, wg rh intensity-contrast precuneus, wg rh intensity-contrast rostralanteriorcingulate, wg rh intensity-contrast rostralmiddlefrontal, wg rh intensity-contrast superiorfrontal, wg rh intensity-contrast superiorparietal, wg rh intensity-contrast superiortemporal, wg rh intensity-contrast supramarginal, wg rh intensity-contrast temporalpole
rs12312238	Apolipoprotein A1 levels, Atrial fibrillation, Atrial fibrillation (MTAG), Calcific aortic valve stenosis, Cardiovascular disease, Coronary artery disease and triglyceride levels (multivariate analysis), Diastolic blood pressure, Glucose levels, Hematocrit, Hemoglobin, Hemoglobin concentration, Hypertension, Lipid traits (pleiotropy) (HIPO component 2), Low density lipoprotein cholesterol levels, Mean corpuscular hemoglobin, Mean corpuscular volume, Non-HDL cholesterol levels, Parental longevity (mother's age at death or mother's attained age), Red blood cell count, Red cell distribution width, Self-reported math ability, Serum uric acid levels, Systolic blood pressure, Total cholesterol levels, Type 2 diabetes, Urate levels, Ventral diencephalon volume
rs28573687	Adult body size, Body mass index, Breast cancer, Breast cancer (estrogen-receptor negative), Calcium levels, Heel bone mineral density, Medication use (diuretics), Trauma exposure, Walking pace
rs6080675	NA

### Sheet: Table S20 - GxS annotations
Independent lead SNPs found to be nominally significant in the genotype-by-sex interaction analysis. Details on each SNP include results from GxS analysis, female GWAS and male GWAS, as well as other SNPs identified as nominally significant in the GxS analysis that are in linkage disequilibrium with each of the independent lead SNPs. Also displayed are the genes mapped to each of the independent lead SNPs (or any of the nominally significant SNPs in LD with these lead SNPs) using positional mapping, eQTL information and chromatin interaction information. For eQTL and chromatin interaction information the tissue type is given in brackets next to each gene.
rsID	Chr	Pos	Effect Allele	Other Allele	Beta (GxS)	SE (GxS)	P (GxS)	Beta (Females)	SE (Females)	P (Females)	Freq Effect Allele (Females)	Beta (Males)	SE (Males)	P (Males)	Freq Effect Allele (Males)	Significant SNPs in LD	Gene nearest lead SNP (distance, function)	Gene nearest significant SNPs in LD (distance, function)	Genes (annotated with > 1 method)	Gene: positional	Gene: eQTL (tissue)	Gene: chromatin interaction (tissue)
rs12092435	1	180981696	C	G	0	0	4.412e-07	0.015	0.0089	0.09089	0.198	-0.0353	0.0116	0.002388	0.1856	rs10914146, rs116437604, rs75383068	STX6(0, intronic)	STX6(0, intronic), IER5(288, upstream), RP11-309G3.3(4558, intergenic)	KIAA1614, RP11-46A10.5, RP11-46A10.4, RP11-46A10.8, AL162431.1, STX6, MR1, IER5, RP11-309G3.3	RP11-46A10.5, RP11-46A10.8, AL162431.1, STX6, IER5, RP11-309G3.3	KIAA1614(BIOSQTL/BIOS_eQTL_geneLevel), RP11-46A10.5(eQTLGen_cis_eQTLs:BIOSQTL/BIOS_eQTL_geneLevel), RP11-46A10.4(BIOSQTL/BIOS_eQTL_geneLevel), AL162431.1(PsychENCODE_eQTLs), STX6(eQTLcatalogue/BLUEPRINT_ge_T-cell:eQTLcatalogue/Fairfax_2014_IFN24:eQTLcatalogue/Fairfax_2014_naive:PsychENCODE_eQTLs:eQTLGen_cis_eQTLs:BIOSQTL/BIOS_eQTL_geneLevel:CMC_SVA_cis:GTEx/v8/Whole_Blood), MR1(eQTLGen_cis_eQTLs), IER5(eQTLGen_cis_eQTLs:BIOSQTL/BIOS_eQTL_geneLevel)	RP5-1180C10.2(Mesendoderm:hESC), ACBD6(Adult_Cortex:Fetal_Cortex:Aorta:Left_Ventricle:IMR90:Mesenchymal_Stem_Cell:Mesendoderm:Neural_Progenitor_Cell:Trophoblast-like_Cell:hESC), Y_RNA(Left_Ventricle:GM12878:IMR90:Mesenchymal_Stem_Cell:Mesendoderm:Trophoblast-like_Cell:hESC), AL358354.1(Left_Ventricle:GM12878:IMR90:Mesenchymal_Stem_Cell:Mesendoderm:Trophoblast-like_Cell:hESC), OVAAL(IMR90), XPR1(Promoter_anchored_loops), RP11-46A10.2(Mesenchymal_Stem_Cell:Mesendoderm), KIAA1614(Adult_Cortex:Fetal_Cortex:Mesenchymal_Stem_Cell), RP11-46A10.5(Adult_Cortex:Fetal_Cortex:IMR90:hESC), RP11-46A10.4(IMR90:hESC), RP11-46A10.6(IMR90:hESC), RP11-46A10.8(Adult_Cortex:Fetal_Cortex:IMR90:hESC), AL162431.1(Adult_Cortex:Fetal_Cortex:IMR90:hESC), STX6(Promoter_anchored_loops:GM12878:IMR90:hESC), MR1(Adult_Cortex:Fetal_Cortex:GM12878:IMR90), IER5(GM12878:IMR90), RP11-309G3.3(Adult_Cortex:Fetal_Cortex:GM12878:IMR90), RP11-540K16.1(Left_Ventricle:IMR90:Mesenchymal_Stem_Cell:Mesendoderm:Trophoblast-like_Cell:hESC), RP11-540K16.2(Fetal_Cortex:Left_Ventricle:IMR90:Mesenchymal_Stem_Cell:Mesendoderm:Trophoblast-like_Cell:hESC), CACNA1E(Mesendoderm), RP11-538D16.3(Mesendoderm), RGS8(Mesenchymal_Stem_Cell), DHX9(IMR90)
rs12312238	12	133119826	T	C	0	0	7.702e-07	0.0005	0.0071	0.9484	0.2895	-0.0226	0.0095	0.0169	0.2768	rs1882301, rs12372596	FBRSL1(0, intronic)	FBRSL1(0, intronic), FBRSL1(0, intronic)	FBRSL1	FBRSL1	RP11-503G7.1(BIOSQTL/BIOS_eQTL_geneLevel), RP11-503G7.2(eQTLcatalogue/GENCORD_ge_T-cell:eQTLcatalogue/TwinsUK_ge_LCL:eQTLGen_cis_eQTLs:BIOSQTL/BIOS_eQTL_geneLevel), MUC8(eQTLGen_cis_eQTLs:BIOSQTL/BIOS_eQTL_geneLevel), FBRSL1(eQTLcatalogue/BLUEPRINT_ge_monocyte:eQTLcatalogue/Fairfax_2012_B-cell_CD19:eQTLcatalogue/Fairfax_2014_naive:eQTLcatalogue/Kasela_2017_T-cell_CD4:eQTLcatalogue/Kasela_2017_T-cell_CD8:eQTLcatalogue/Lepik_2017_ge_blood:eQTLcatalogue/TwinsUK_ge_LCL:eQTLGen_cis_eQTLs:BIOSQTL/BIOS_eQTL_geneLevel:GTEx/v8/Whole_Blood:GTEx/v8/Pancreas:GTEx/v8/Spleen), POLE(CMC_SVA_cis:BRAINEAC/CRBL), PXMP2(BIOSQTL/BIOS_eQTL_geneLevel), RP13-672B3.2(BIOSQTL/BIOS_eQTL_geneLevel), ANKLE2(eQTLGen_cis_eQTLs:BIOSQTL/BIOS_eQTL_geneLevel), CHFR(eQTLGen_cis_eQTLs), ZNF605(eQTLGen_cis_eQTLs), ZNF26(GTEx/v8/Adipose_Subcutaneous), ZNF84(eQTLGen_cis_eQTLs)
rs28573687	19	30264496	A	G	0.0212	0.0043	6.568e-07	0.0223	0.0077	0.003937	0.2569	-0.0386	0.01	0.0001191	0.2571		CCNE1(38308, intergenic)		CCNE1		C19orf12(eQTLGen_cis_eQTLs:BIOSQTL/BIOS_eQTL_geneLevel), CCNE1(eQTLcatalogue/TwinsUK_ge_skin:GTEx/v8/Esophagus_Mucosa:GTEx/v8/Skin_Not_Sun_Exposed_Suprapubic:GTEx/v8/Skin_Sun_Exposed_Lower_leg:GTEx/v8/Thyroid)	AC005357.1(IMR90), POP4(GM12878:IMR90), CCNE1(GM12878:Mesenchymal_Stem_Cell:hESC), CTC-448F2.3(Left_Ventricle:GM12878:IMR90:Mesenchymal_Stem_Cell:Mesendoderm:Trophoblast-like_Cell:hESC), URI1(Left_Ventricle:GM12878:IMR90:Mesenchymal_Stem_Cell:Mesendoderm:Trophoblast-like_Cell:hESC), RPL9P32(Mesenchymal_Stem_Cell:Mesendoderm:hESC), CTC-448F2.4(GM12878:Mesenchymal_Stem_Cell:Mesendoderm), TAF9P3(GM12878:Mesenchymal_Stem_Cell:Mesendoderm), CTC-448F2.6(GM12878:Mesenchymal_Stem_Cell:Mesendoderm), AC011478.1(Mesenchymal_Stem_Cell), CTC-565M22.1(IMR90:Mesenchymal_Stem_Cell:Mesendoderm:Trophoblast-like_Cell), CTC-400I9.1(IMR90:Mesendoderm), AC020952.1(IMR90:Mesenchymal_Stem_Cell), CTC-439O9.3(IMR90:Mesenchymal_Stem_Cell), AC011525.2(IMR90), AC011525.4(IMR90), CTC-360P9.5(Left_Ventricle:IMR90), AC011456.1(Left_Ventricle:IMR90), CTC-360P9.2(IMR90), AC011518.1(IMR90), AC011518.2(IMR90), RNA5SP472(Mesenchymal_Stem_Cell:Trophoblast-like_Cell), AC007773.1(Liver:GM12878:IMR90:Mesenchymal_Stem_Cell), AC007773.2(Left_Ventricle:Liver:IMR90:Mesenchymal_Stem_Cell), AC007773.3(Left_Ventricle:Liver:IMR90:Mesenchymal_Stem_Cell), DPY19L3(Left_Ventricle:Liver:IMR90:Mesenchymal_Stem_Cell), AC005621.1(IMR90:Mesenchymal_Stem_Cell), PDCD5(Mesenchymal_Stem_Cell)
rs6080675	20	17375422	A	G	0	0	6.239e-08	0.0342	0.0158	0.03061	0.1833	0.052	0.0211	0.01363	0.1614	rs117516403	PCSK2(0, intronic)	PCSK2(0, intronic)		PCSK2	BFSP1(eQTLGen_cis_eQTLs), DSTN(eQTLGen_cis_eQTLs)	RNF11B(Mesenchymal_Stem_Cell), MACROD2-IT1(Mesenchymal_Stem_Cell), RNU6-1159P(IMR90), RNU6-115P(IMR90), KIF16B(Mesendoderm:hESC), Y_RNA(IMR90:Mesenchymal_Stem_Cell:Mesendoderm), RPL7AL3(IMR90:Mesenchymal_Stem_Cell:Mesendoderm), RP4-705D16.3(Mesendoderm), SNRPB2(Mesendoderm), OTOR(Liver:IMR90:Mesenchymal_Stem_Cell:Mesendoderm:Trophoblast-like_Cell:hESC), RP5-1195D24.1(Left_Ventricle:IMR90:Mesenchymal_Stem_Cell:Mesendoderm:Trophoblast-like_Cell:hESC), U3(Liver:IMR90:Mesenchymal_Stem_Cell:Mesendoderm:Trophoblast-like_Cell:hESC), RP11-462D18.2(Mesendoderm:hESC), RNU6-192P(Mesenchymal_Stem_Cell), SNX5(IMR90:Mesenchymal_Stem_Cell:Mesendoderm:Trophoblast-like_Cell:hESC), OVOL2(IMR90:Mesenchymal_Stem_Cell), SNORD17(IMR90:Mesenchymal_Stem_Cell:Mesendoderm:Trophoblast-like_Cell:hESC), MGME1(IMR90:Mesenchymal_Stem_Cell:Mesendoderm:Trophoblast-like_Cell:hESC), PTMAP3(Mesenchymal_Stem_Cell:hESC), RP4-726N1.2(IMR90:Mesenchymal_Stem_Cell), RPL15P1(Mesenchymal_Stem_Cell), RNU7-137P(Mesenchymal_Stem_Cell), Y_RNA(Mesenchymal_Stem_Cell), PET117(Mesenchymal_Stem_Cell), CSRP2BP(Mesenchymal_Stem_Cell), AL050321.1(IMR90:Mesenchymal_Stem_Cell), RP4-717M23.2(IMR90:Mesenchymal_Stem_Cell), RN7SL14P(IMR90:Mesenchymal_Stem_Cell), RNU2-56P(IMR90:Mesenchymal_Stem_Cell:Trophoblast-like_Cell), ZNF133(IMR90:Mesenchymal_Stem_Cell:Trophoblast-like_Cell), RN7SKP74(IMR90:Mesenchymal_Stem_Cell:Trophoblast-like_Cell), RP4-568F9.6(Left_Ventricle:Mesenchymal_Stem_Cell), LINC00851(Left_Ventricle:IMR90:Mesenchymal_Stem_Cell), AL121893.1(IMR90), LINC00493(IMR90), DUXAP7(IMR90:Mesenchymal_Stem_Cell), C20orf78(IMR90), AL136090.1(Mesenchymal_Stem_Cell), RP5-1027G4.3(IMR90), AL049647.1(IMR90:Mesenchymal_Stem_Cell), AL139429.1(IMR90:Mesenchymal_Stem_Cell)

### Sheet: Table S21 - Rg traits
Traits included in LDSC to estimate genome-wide autosomal SNP-based genetic correlation with our sex-stratified MDD GWAS meta-analysis results.
Trait	Publication from which GWAS Summary Statistics were used	Notes
Attention-deficit/hyperactivity disorder (ADHD)	Demontis et al., 2023
Anxiety disorders	Frigilkou et al., 2024	Anxiety factor derived from applying genomic structrural equation modeling Europeans only summary statistics used
Bipolar disorder	Mullins et al., 2021
Post-traumatic stress disorder (PTSD)	Nievergelt et al., 2024
Schizophrenia	Trubetskoy et al., 2022
Body mass index (BMI)	Yengo et al., 2018
Body mass index (sex-stratified)	Pulit et al., 2018
Waist-to-hip ratio adjusted for body mass index	Pulit et al., 2019
Metabolic syndrome	Park et al., 2024
Educational Attainment	Okbay et al., 2022	Used summary statistics for additive GWAS meta-analysis excluding 23andMe
Drinks per week	Saunders et al., 2022	Refers to alcoholic drinks. Used summary statistics for Europeans only and with 23andMe removed
Ever smoked regularly	Saunders et al., 2022	Labelled as 'smoking initiation (SmkInit)' in the publication. Used summary statistics for Europeans only and with 23andMe removed

### Sheet: Table S22 - Rg results
Genetic correlation results using LDSC between our sex-stratified GWAS meta-analysis of Major Depressive Disorder (MDD) with a range of traits. The p-value was adjusted for 22 comparisons using the Benjamini-Hochberg method.
Trait 1	Trait 2	Genetic correlation	SE	Z	P	Adjusted P
Female MDD	ADHD	0.5841	0.0264	22.1316	1.5692e-108	6.90448e-108
Female MDD	Anxiety	0.8544	0.0201	42.547	0	0
Female MDD	Bipolar	0.4729	0.0233	20.3232	8.0251e-92	2.94254e-91
Female MDD	PTSD	0.8521	0.019	44.7447	0	0
Female MDD	Schizophrenia	0.3387	0.0223	15.1806	4.7544e-52	1.04597e-51
Female MDD	Body mass index	0.2168	0.0202	10.7119	8.9467e-27	1.40591e-26
Female MDD	Waist-to-hip ratio adjusted for body mass index	0.0953	0.0202	4.7123	2.4498e-06	2.69478e-06
Female MDD	Metabolic syndrome	0.2825	0.0188	14.9885	8.735e-51	1.747e-50
Female MDD	Educational attainment	-0.2056	0.0202	-10.1826	2.3704e-24	3.47659e-24
Female MDD	Drinks per week	0.0439	0.0249	1.7652	0.077529	0.0812209
Female MDD	Ever smoked regularly	0.3671	0.0198	18.5671	5.9294e-77	1.86353e-76
Male MDD	ADHD	0.4892	0.0318	15.373	2.4849e-53	6.0742e-53
Male MDD	Anxiety	0.8468	0.027	31.4159	1.2281e-216	6.75455e-216
Male MDD	Bipolar	0.4777	0.0297	16.1053	2.3399e-58	6.43473e-58
Male MDD	PTSD	0.8486	0.0248	34.2106	1.6802e-256	1.23215e-255
Male MDD	Schizophrenia	0.3528	0.0281	12.5413	4.4385e-36	8.13725e-36
Male MDD	Body mass index	0.1083	0.0217	5.0009	5.7058e-07	6.60672e-07
Male MDD	Metabolic syndrome	0.1936	0.0219	8.8298	1.0488e-18	1.4421e-18
Male MDD	Waist-to-hip ratio adjusted for body mass index	0.1411	0.0247	5.7216	1.0554e-08	1.28993e-08
Male MDD	Educational attainment	-0.1497	0.0241	-6.1972	5.7464e-10	7.43652e-10
Male MDD	Drinks per week	0.0087	0.0301	0.2902	0.77166	0.77166
Male MDD	Ever smoked regularly	0.2842	0.0258	11.0169	3.1666e-28	5.35886e-28

### Sheet: Table S23 - rg F vs M
Comparison between the genetic correlation (female MDD vs trait) to the genetic correlation (male MDD vs same trait). Results are presented from using the jack-knife method and Z-score method (the Z-score method is not theoretically appropriate but is commonly used and thus presented here as a comparison to the jack-knife method). The p-value is adjusted for 11 comparisons using the Benjamini-Hochberg method. A positive Z-score indicates that the genetic correlation between our female MDD vs other trait is larger than the genetic correlation between our male MDD vs the same trait.
	Jack-knife method			Z-score method
Trait	Z	P	Adjusted P	Z	P	Adjusted P
ADHD	3.34395	0.000825945	0.00302847	2.29613	0.0216683	0.0595879
Anxiety	0.431881	0.665828	0.73241	0.225786	0.821368	0.9108
Bipolar	0.267399	0.789162	0.789162	-0.127156	0.898817	0.9108
PTSD	0.496366	0.619636	0.73241	0.11203	0.9108	0.9108
Schizophrenia	-0.641968	0.520894	0.716229	-0.393049	0.694283	0.9108
Body mass index	5.64086	1.692e-08	1.8612e-07	3.65976	0.000252452	0.00277697
Waist-to-hip ratio adjusted for body mass index	-1.3762	0.168759	0.265192	-1.43537	0.151182	0.277166
Metabolic syndrome	4.34686	1.38101e-05	7.59557e-05	3.08011	0.00206924	0.0113808
Educational attainment	-2.02519	0.0428479	0.0942654	-1.77765	0.0754611	0.166014
Drinks per week	1.64047	0.100908	0.184998	0.901078	0.367547	0.577573
Ever smoked regularly	2.85147	0.00435175	0.0119673	2.54904	0.0108019	0.0396068

### Sheet: Table S24 - Rg sex BMI
Genetic correlation results using LDSC between our sex-stratified GWAS meta-analysis of Major Depressive Disorder (MDD) with sex-stratified body mass index (BMI). The p-value was adjusted for 4 comparisons using the Benjamini-Hochberg method.
Trait 1	Trait 2	Genetic correlation	SE	Z	P	Adjusted P
Female MDD	Female BMI	0.2559	0.0221	11.5762	5.4423e-31	2.17692e-30
Female MDD	Male BMI	0.2171	0.0211	10.2876	8.0162e-25	1.60324e-24
Male MDD	Female BMI	0.1332	0.0237	5.6089	2.0362e-08	2.71493e-08
Male MDD	Male BMI	0.1279	0.0233	5.4901	4.0164e-08	4.0164e-08

### Sheet: Table S25 - Rg sex BMI FvsM
Comparison between the genetic correlation (female MDD vs female BMI) to the genetic correlation (male MDD vs female BMI), and comparison between the genetic correlation (female MDD vs male BMI) to the genetic correlation (male MDD vs male BMI). Results are presented from using the jack-knife method and Z-score method (the Z-score method is not theoretically appropriate but is commonly used and thus presented here as a comparison to the jack-knife method). The p-value is adjusted for four comparisons using the Benjamini-Hochberg method. MDD = major depressive disorder, BMI = body mass index.
	Jack-knife method			Z-score method
Trait	Z	P	Adjusted P	Z	P	Adjusted P
Female BMI	5.22079	1.78158e-07	3.56315e-07	3.78642	0.000152831	0.000305662
Male BMI	3.72345	0.000196521	0.000196521	2.83769	0.00454418	0.00454418

### Sheet: Table S26 - univariate MiXeR
Univariate MiXeR results for sex-stratified BMI and sex-combined metabolic syndrome. pi = polygenicity; sig2_beta = discoverability; sig2_zero = chi-square statistic inflation factor; h2 = heritability; nc@p9 = number of causal variants explaining 90% of heritability; AIC = Akaike information criterion; BIC = Bayesian information criterion; BMI = body mass index
Trait	pi (mean)	pi (std)	sig2_beta (mean)	sig2_beta (std)	sig2_zero (mean)	sig2_zero (std)	h2 (mean)	h2 (std)	nc@p9 (mean)	nc@p9 (std)	AIC	BIC
BMI female	0.0025486	6.60559e-05	3.96678e-05	9.3382e-07	1.2071	0.000788989	0.240886	0.00167322	8955.89	232.124	924.765	935.372
BMI male	0.00239464	6.74053e-05	4.37086e-05	1.06657e-06	1.1781	0.000998484	0.249376	0.00238295	8414.88	236.866	828.515	839.122
Metabolic syndrome	0.00296587	9.65803e-05	1.85015e-05	5.92643e-07	1.47476	0.00543922	0.13074	0.00114749	10422.2	339.388	3116.79	3126.44

### Sheet: Table S27 - bivariate MiXeR
Bivariate MiXeR results evaluating polygenic overlap between MDD in females/males and the metabolic traits BMI and metabolic syndrome. nc1, nc2, and nc12 = number of causal variants explaining 90% of heritability that are specific to trait 1, specific to trait 2, and shared between trait 1 and 2, respectively; rho = correlation of effect sizes in shared polygenic component; rg = genetic correlation; MDD = major depressive disorder; BMI = body mass index
trait 1	trait 2	nc1 (mean)	nc1 (std)	nc2 (mean)	nc2 (std)	nc12 (mean)	nc12 (std)	rho (mean)	rho (std)	rg (mean)	rg (std)
MDD male	BMI male	2375.77	789.308	3679.55	712.924	4735.33	689.31	0.252124	0.0379108	0.151902	0.0122033
MDD female	BMI female	4694.91	1011.64	406.571	355.221	8549.32	368.169	0.341159	0.0137821	0.267985	0.00945562
Metabolic syndrome	MDD male	4344	1009.16	1032.9	980.937	6078.21	969.313	0.349125	0.0665506	0.239948	0.0104188
Metabolic syndrome	MDD female	958.339	956.806	3780.37	1355.25	9463.87	803.262	0.387071	0.0387403	0.309959	0.0126621

### Sheet: Table S28 - gwaspw BMI-MDD both
One region of the genome that shares a common causal variant between MDD and body mass index (BMI) in females and males was identified by gwas-pw. For this genomic region, the SNP identified as having the highest posterioir probability of being causal under the shared model is shown for each sex (two rows for the same genomic region - one with female top SNP and one with male top SNP). For this MDD/BMI pleiotropic regions found in both sexes, a different variant was identified as the possible causal risk loci (PPA of model 3 (shared model) > 0.5) in females and males. However, these two different possible causal risk SNPs form the same region map to the same genes. For each possible causal SNP, the effect size (beta), standard error (SE), p-value (P) and frequency of the effect allele for our GWAS on depression in females, our GWAS of depression in males, the BMI GWAS in females and the BMI GWAS in males are displayed. The gene nearest the possible causal SNP (and the distance and function in brackets) and all genes annotated to the possible causal SNP with more than 1 method are displayed (from positional, eQTL and chromatin interaction mapping). Also displayed are the genes mapped to each of the SNPs using positional mapping, eQTL information and chromatin interaction information. For eQTL and chromatin interaction information the tissue type is given in brackets next to each gene.
Genomic region ID	Chr	Region (start - stop)	Posterior probability of shared model	rsID of possible causal variant	Sex the possible causal variant identified in	SNP pos	Effect Allele	Other Allele	Posterior probability this SNP is causal under shared model for sex top SNP was identified in	Posterior probability this SNP is causal under shared model for other sex	Beta (Female MDD)	SE (Female MDD)	P (Female MDD)	Freq Effect Allele (Female MDD)	Beta (Male MDD)	SE (Male MDD)	P (Male MDD)	Freq Effect Allele (Male MDD)	Beta (Female BMI)	SE (Female BMI)	P (Female BMI)	Freq Effect Allele (Female BMI)	Beta (Male BMI)	SE (Male BMI)	P (Male BMI)	Freq Effect Allele (Male BMI)	Genes (annotated with > 1 method)	Gene nearest SNP (distance, function)	Gene: positional	Gene: eQTL (tissue)	Gene: chromatin interaction (tissue)
580	16	53383142 - 55903435	0.748163	rs1558902	Female	53803574	A	T	0.954844	0.489638	0.022	0.0057	0.000123	0.4294	0.0323	0.0075	1.726e-05	0.4285	0.0702	0.0022	1.1e-215	0.4094	0.0815	0.0024	1.19e-257	0.4152	FTO, IRX3	FTO(0, intronic)	FTO	TUBB4B(eQTLGen_trans_eQTLs), FTO(GTEx/v8/Muscle_Skeletal), IRX3(GTEx/v8/Pancreas)	RPGRIP1L(IMR90:Mesenchymal_Stem_Cell:Mesendoderm:hESC), FTO(IMR90:Mesenchymal_Stem_Cell:Mesendoderm:hESC), RP11-357N13.3(IMR90:Mesenchymal_Stem_Cell:Mesendoderm:hESC), RP11-357N13.2(IMR90:Mesenchymal_Stem_Cell:Mesendoderm:hESC), RP11-357N13.1(IMR90:Mesenchymal_Stem_Cell:Mesendoderm:Trophoblast-like_Cell:hESC), FTO-IT1(Left_Ventricle:IMR90:Mesenchymal_Stem_Cell:Mesendoderm:hESC), RP11-324D17.2(Left_Ventricle:IMR90:Mesenchymal_Stem_Cell:Mesendoderm:Trophoblast-like_Cell:hESC), RP11-324D17.1(Liver:IMR90:Mesenchymal_Stem_Cell:Mesendoderm:Neural_Progenitor_Cell:Trophoblast-like_Cell:hESC), IRX3(Left_Ventricle:IMR90:Mesenchymal_Stem_Cell:Mesendoderm:Neural_Progenitor_Cell:Trophoblast-like_Cell:hESC), RP11-434E6.2(Left_Ventricle:IMR90:Mesenchymal_Stem_Cell:Mesendoderm:Trophoblast-like_Cell:hESC), AC079412.1(IMR90:Mesenchymal_Stem_Cell:Mesendoderm:Trophoblast-like_Cell:hESC), RP11-1136G4.1(Left_Ventricle:IMR90:Mesendoderm:hESC), CRNDE(Left_Ventricle:Liver:IMR90:Mesenchymal_Stem_Cell:Mesendoderm:Neural_Progenitor_Cell:Trophoblast-like_Cell:hESC), IRX5(Left_Ventricle:Liver:IMR90:Mesenchymal_Stem_Cell:Mesendoderm:Neural_Progenitor_Cell:Trophoblast-like_Cell:hESC), CTD-3032H12.2(Left_Ventricle:Liver:IMR90:Mesenchymal_Stem_Cell:Mesendoderm:Neural_Progenitor_Cell:Trophoblast-like_Cell:hESC), CTD-3032H12.1(Left_Ventricle:Liver:IMR90:Mesenchymal_Stem_Cell:Mesendoderm:Neural_Progenitor_Cell:Trophoblast-like_Cell:hESC), CTD-3032H12.3(Left_Ventricle:Liver:IMR90:Mesenchymal_Stem_Cell:Mesendoderm:Trophoblast-like_Cell:hESC), RP11-26L20.3(Left_Ventricle:IMR90:Mesenchymal_Stem_Cell:Mesendoderm:Trophoblast-like_Cell:hESC), RN7SL841P(Left_Ventricle:IMR90:Mesenchymal_Stem_Cell:Mesendoderm:Trophoblast-like_Cell:hESC), IRX6(Left_Ventricle:IMR90:Mesenchymal_Stem_Cell:Mesendoderm:Trophoblast-like_Cell:hESC), RP11-26L20.4(Left_Ventricle:IMR90:Mesenchymal_Stem_Cell:Mesendoderm:Trophoblast-like_Cell:hESC), RPL31P56(Left_Ventricle:IMR90:Mesenchymal_Stem_Cell:Mesendoderm:Trophoblast-like_Cell:hESC), MMP2(Left_Ventricle:IMR90:Mesenchymal_Stem_Cell:Mesendoderm:Neural_Progenitor_Cell:Trophoblast-like_Cell:hESC), RP11-212I21.2(IMR90:Mesenchymal_Stem_Cell:Mesendoderm:hESC), LPCAT2(IMR90:Mesenchymal_Stem_Cell:Trophoblast-like_Cell), RP11-212I21.4(IMR90:Mesenchymal_Stem_Cell), CAPNS2(Mesenchymal_Stem_Cell), SLC6A2(IMR90), CES1P2(IMR90), CES1P1(IMR90), CES1(Mesenchymal_Stem_Cell), CES5A(IMR90:Mesenchymal_Stem_Cell), RP11-461O7.1(Left_Ventricle), CTD-2050B12.1(Left_Ventricle), GNAO1(Left_Ventricle), CTD-2050B12.2(Left_Ventricle), MIR3935(Left_Ventricle), RP11-441F2.5(Mesenchymal_Stem_Cell), NUDT21(Mesenchymal_Stem_Cell), OGFOD1(Mesenchymal_Stem_Cell)
580	16	53383142 - 55903435	0.748163	rs1421085	Male	53800954	T	C	0.510362	0.0451561	-0.0219	0.0058	0.000138	0.5706	-0.0324	0.0075	1.689e-05	0.5715	-0.07	0.0022	4.9e-214	0.5908	-0.0815	0.0024	2.41e-257	0.585	FTO, IRX3	FTO(0, intronic)	FTO	TUBB4B(eQTLGen_trans_eQTLs), FTO(GTEx/v8/Muscle_Skeletal), IRX3(GTEx/v8/Pancreas)	RPGRIP1L(IMR90:Mesenchymal_Stem_Cell:Mesendoderm:hESC), FTO(IMR90:Mesenchymal_Stem_Cell:Mesendoderm:hESC), RP11-357N13.3(IMR90:Mesenchymal_Stem_Cell:Mesendoderm:hESC), RP11-357N13.2(IMR90:Mesenchymal_Stem_Cell:Mesendoderm:hESC), RP11-357N13.1(IMR90:Mesenchymal_Stem_Cell:Mesendoderm:Trophoblast-like_Cell:hESC), FTO-IT1(Left_Ventricle:IMR90:Mesenchymal_Stem_Cell:Mesendoderm:hESC), RP11-324D17.2(Left_Ventricle:IMR90:Mesenchymal_Stem_Cell:Mesendoderm:Trophoblast-like_Cell:hESC), RP11-324D17.1(Liver:IMR90:Mesenchymal_Stem_Cell:Mesendoderm:Neural_Progenitor_Cell:Trophoblast-like_Cell:hESC), IRX3(Left_Ventricle:IMR90:Mesenchymal_Stem_Cell:Mesendoderm:Neural_Progenitor_Cell:Trophoblast-like_Cell:hESC), RP11-434E6.2(Left_Ventricle:IMR90:Mesenchymal_Stem_Cell:Mesendoderm:Trophoblast-like_Cell:hESC), AC079412.1(IMR90:Mesenchymal_Stem_Cell:Mesendoderm:Trophoblast-like_Cell:hESC), RP11-1136G4.1(Left_Ventricle:IMR90:Mesendoderm:hESC), CRNDE(Left_Ventricle:Liver:IMR90:Mesenchymal_Stem_Cell:Mesendoderm:Neural_Progenitor_Cell:Trophoblast-like_Cell:hESC), IRX5(Left_Ventricle:Liver:IMR90:Mesenchymal_Stem_Cell:Mesendoderm:Neural_Progenitor_Cell:Trophoblast-like_Cell:hESC), CTD-3032H12.2(Left_Ventricle:Liver:IMR90:Mesenchymal_Stem_Cell:Mesendoderm:Neural_Progenitor_Cell:Trophoblast-like_Cell:hESC), CTD-3032H12.1(Left_Ventricle:Liver:IMR90:Mesenchymal_Stem_Cell:Mesendoderm:Neural_Progenitor_Cell:Trophoblast-like_Cell:hESC), CTD-3032H12.3(Left_Ventricle:Liver:IMR90:Mesenchymal_Stem_Cell:Mesendoderm:Trophoblast-like_Cell:hESC), RP11-26L20.3(Left_Ventricle:IMR90:Mesenchymal_Stem_Cell:Mesendoderm:Trophoblast-like_Cell:hESC), RN7SL841P(Left_Ventricle:IMR90:Mesenchymal_Stem_Cell:Mesendoderm:Trophoblast-like_Cell:hESC), IRX6(Left_Ventricle:IMR90:Mesenchymal_Stem_Cell:Mesendoderm:Trophoblast-like_Cell:hESC), RP11-26L20.4(Left_Ventricle:IMR90:Mesenchymal_Stem_Cell:Mesendoderm:Trophoblast-like_Cell:hESC), RPL31P56(Left_Ventricle:IMR90:Mesenchymal_Stem_Cell:Mesendoderm:Trophoblast-like_Cell:hESC), MMP2(Left_Ventricle:IMR90:Mesenchymal_Stem_Cell:Mesendoderm:Neural_Progenitor_Cell:Trophoblast-like_Cell:hESC), RP11-212I21.2(IMR90:Mesenchymal_Stem_Cell:Mesendoderm:hESC), LPCAT2(IMR90:Mesenchymal_Stem_Cell:Trophoblast-like_Cell), RP11-212I21.4(IMR90:Mesenchymal_Stem_Cell), CAPNS2(Mesenchymal_Stem_Cell), SLC6A2(IMR90), CES1P2(IMR90), CES1P1(IMR90), CES1(Mesenchymal_Stem_Cell), CES5A(IMR90:Mesenchymal_Stem_Cell), RP11-461O7.1(Left_Ventricle), CTD-2050B12.1(Left_Ventricle), GNAO1(Left_Ventricle), CTD-2050B12.2(Left_Ventricle), MIR3935(Left_Ventricle), RP11-441F2.5(Mesenchymal_Stem_Cell), NUDT21(Mesenchymal_Stem_Cell), OGFOD1(Mesenchymal_Stem_Cell)

### Sheet: Table S29 gwaspw BMI-MDD female
24 regions of the genome that share a common causal variant between MDD and BMI in females only were identified by gwas-pw. Of these 24 female-specific MDD/BMI pleiotropic regions, 6 variants (in bold) were identified as possible causal risk loci (PPA of model 3 (shared model) > 0.5). For each possible causal SNP, the effect size (beta), standard error (SE), p-value (P) and frequency of the effect allele for both our GWAS on depression in females and of BMI in females are displayed. The gene nearest the possible causal SNP (and the distance and function in brackets) and all genes annotated to the possible causal SNP with more than 1 method are displayed (from positional, eQTL and chromatin interaction mapping). Also displayed are the genes mapped to each of the SNPs using positional mapping, eQTL information and chromatin interaction information. For eQTL and chromatin interaction information the tissue type is given in brackets next to each gene. BMI = body mass index, MDD = major depressive disorder.
Chr	Region (start - stop)	Posterioir probability of shared model	rsID of possible causal variant	SNP pos	Effect Allele	Other Allele	Posterior probability this SNP is causal under shared model	Beta ( Female MDD)	SE (Female MDD)	P (Female MDD)	Freq Effect Allele (Female MDD)	Beta (Female BMI)	SE (Female BMI)	P (Female BMI)	Freq Effect Allele (Female BMI)	Genes (annotated with > 1 method)	Gene nearest SNP (distance, function)	Gene: positional	Gene: eQTL (tissue)	Gene: chromatin interaction (tissue)
1	79661361 - 81353920	0.991486	rs7549987	80789011	T	C	0.108349
2	161770428 - 163502770	0.745914	rs13417851	162559919	T	G	0.0470792
2	171226245 - 173138562	0.885016	rs6738445	172599615	T	C	0.522172	0.0266	0.0063	2.204e-05	0.2834	-0.0144	0.0024	1.823e-09	0.3024	DYNC1I2, AC068039.4, SLC25A12, HAT1, METAP1D	DYNC1I2(0, intronic)	DYNC1I2	CYBRD1(eQTLGen_cis_eQTLs:BIOSQTL/BIOS_eQTL_geneLevel), DYNC1I2(TIGER/Nom_Alonso_Pancreatic_islets:EyeGEx:eQTLcatalogue/Alasoo_2018_ge_macrophage_IFNg_Salmonella:eQTLcatalogue/Alasoo_2018_ge_macrophage_IFNg:eQTLcatalogue/Alasoo_2018_ge_macrophage_Salmonella:eQTLcatalogue/BLUEPRINT_ge_monocyte:eQTLcatalogue/BLUEPRINT_ge_neutrophil:eQTLcatalogue/Fairfax_2014_LPS2:eQTLcatalogue/Fairfax_2014_naive:eQTLcatalogue/GENCORD_ge_fibroblast:eQTLcatalogue/HipSci_ge_iPSC:eQTLcatalogue/Lepik_2017_ge_blood:eQTLcatalogue/Quach_2016_ge_monocyte_IAV:eQTLcatalogue/Quach_2016_ge_monocyte_LPS:eQTLcatalogue/Quach_2016_ge_monocyte_naive:eQTLcatalogue/Quach_2016_ge_monocyte_Pam3CSK4:eQTLcatalogue/Quach_2016_ge_monocyte_R848:eQTLGen_cis_eQTLs:BIOSQTL/BIOS_eQTL_geneLevel:GTEx/v8/Adipose_Subcutaneous:GTEx/v8/Artery_Aorta:GTEx/v8/Artery_Tibial:GTEx/v8/Brain_Cerebellar_Hemisphere:GTEx/v8/Brain_Cerebellum:GTEx/v8/Breast_Mammary_Tissue:GTEx/v8/Colon_Transverse:GTEx/v8/Esophagus_Mucosa:GTEx/v8/Esophagus_Muscularis:GTEx/v8/Heart_Left_Ventricle:GTEx/v8/Lung:GTEx/v8/Muscle_Skeletal:GTEx/v8/Pancreas:GTEx/v8/Cells_Cultured_fibroblasts:GTEx/v8/Skin_Not_Sun_Exposed_Suprapubic:GTEx/v8/Skin_Sun_Exposed_Lower_leg:GTEx/v8/Small_Intestine_Terminal_Ileum:GTEx/v8/Stomach:GTEx/v8/Testis), AC068039.4(eQTLGen_cis_eQTLs:BIOSQTL/BIOS_eQTL_geneLevel:CMC_SVA_cis:CMC_NoSVA_cis), SLC25A12(EyeGEx:eQTLcatalogue/Fairfax_2014_IFN24:eQTLcatalogue/Fairfax_2014_LPS2:eQTLcatalogue/TwinsUK_ge_fat:eQTLcatalogue/TwinsUK_ge_skin:eQTLGen_cis_eQTLs:xQTLServer_eQTLs:CMC_SVA_cis:GTEx/v8/Adipose_Subcutaneous:GTEx/v8/Whole_Blood:GTEx/v8/Artery_Aorta:GTEx/v8/Artery_Tibial:GTEx/v8/Brain_Caudate_basal_ganglia:GTEx/v8/Brain_Cerebellar_Hemisphere:GTEx/v8/Brain_Cerebellum:GTEx/v8/Brain_Cortex:GTEx/v8/Brain_Nucleus_accumbens_basal_ganglia:GTEx/v8/Breast_Mammary_Tissue:GTEx/v8/Esophagus_Gastroesophageal_Junction:GTEx/v8/Esophagus_Mucosa:GTEx/v8/Esophagus_Muscularis:GTEx/v8/Heart_Atrial_Appendage:GTEx/v8/Skin_Sun_Exposed_Lower_leg:GTEx/v8/Testis:GTEx/v8/Thyroid), HAT1(eQTLcatalogue/BLUEPRINT_ge_monocyte:eQTLcatalogue/BLUEPRINT_ge_neutrophil:eQTLcatalogue/Lepik_2017_ge_blood:eQTLGen_cis_eQTLs:BIOSQTL/BIOS_eQTL_geneLevel:GTEx/v8/Whole_Blood), METAP1D(eQTLcatalogue/BLUEPRINT_ge_monocyte:eQTLGen_cis_eQTLs:GTEx/v8/Esophagus_Mucosa:GTEx/v8/Cells_Cultured_fibroblasts)	snoU13(Mesenchymal_Stem_Cell), METTL8(Mesenchymal_Stem_Cell), DCAF17(Mesenchymal_Stem_Cell), DAP3P2(IMR90), AC007969.4(IMR90), RPL21P38(GM12878:IMR90:Mesenchymal_Stem_Cell:Mesendoderm:hESC), DYNC1I2(Left_Ventricle:IMR90:Mesenchymal_Stem_Cell:Mesendoderm:Trophoblast-like_Cell:hESC), AC068039.4(Aorta:Left_Ventricle:Liver:GM12878:IMR90:Mesenchymal_Stem_Cell:Mesendoderm:Trophoblast-like_Cell:hESC), SLC25A12(GM12878:IMR90:Mesenchymal_Stem_Cell:hESC), RNU6-182P(Left_Ventricle:IMR90:Mesenchymal_Stem_Cell:Mesendoderm:hESC), HAT1(IMR90:Mesenchymal_Stem_Cell), METAP1D(GM12878:IMR90:Mesenchymal_Stem_Cell:hESC), DLX1(Left_Ventricle:Liver:Right_Ventricle:GM12878:IMR90:Mesenchymal_Stem_Cell:Mesendoderm:Neural_Progenitor_Cell:Trophoblast-like_Cell:hESC), DLX2(Left_Ventricle:GM12878:IMR90:Mesenchymal_Stem_Cell:Mesendoderm:Trophoblast-like_Cell:hESC), AC104801.1(Left_Ventricle:GM12878:IMR90:Mesenchymal_Stem_Cell:Mesendoderm:Trophoblast-like_Cell:hESC), snoU13(GM12878:IMR90:Mesenchymal_Stem_Cell:Mesendoderm:Trophoblast-like_Cell:hESC), AC104088.1(Mesenchymal_Stem_Cell), ITGA6(Left_Ventricle:Liver:Right_Ventricle:IMR90:Mesenchymal_Stem_Cell:Mesendoderm:Trophoblast-like_Cell:hESC), AC078883.4(Left_Ventricle:Liver:Right_Ventricle:IMR90:Mesenchymal_Stem_Cell:Mesendoderm:Trophoblast-like_Cell:hESC), AC078883.3(Liver:IMR90:Mesenchymal_Stem_Cell:Mesendoderm:Trophoblast-like_Cell:hESC), AC093818.1(IMR90:Mesenchymal_Stem_Cell:Mesendoderm:hESC), PDK1(IMR90:Mesenchymal_Stem_Cell:Mesendoderm:hESC), Y_RNA(IMR90:Mesenchymal_Stem_Cell:Mesendoderm:hESC), AC018712.2(IMR90:Mesenchymal_Stem_Cell:Mesendoderm:Trophoblast-like_Cell:hESC), snoU13(IMR90:Mesenchymal_Stem_Cell:Mesendoderm:Trophoblast-like_Cell:hESC)
4	2844682 - 3845571	0.845398	rs362307	3241845	T	C	0.818359	0.0493	0.0117	2.475e-05	0.1792	0.0247	0.0051	1.249e-06	0.0724	HTT-AS, HTT, MSANTD1, RGS12	HTT(0, UTR3)	HTT, MSANTD1	RNF4(eQTLGen_cis_eQTLs), MFSD10(eQTLGen_cis_eQTLs:GTEx/v8/Esophagus_Muscularis:GTEx/v8/Nerve_Tibial:GTEx/v8/Skin_Not_Sun_Exposed_Suprapubic:GTEx/v8/Testis), GRK4(eQTLGen_cis_eQTLs), HTT-AS(eQTLGen_cis_eQTLs:BIOSQTL/BIOS_eQTL_geneLevel), MSANTD1(BIOSQTL/BIOS_eQTL_geneLevel:GTEx/v8/Adipose_Subcutaneous:GTEx/v8/Thyroid), RGS12(TIGER/Nom_Alonso_Pancreatic_islets:GTEx/v8/Adipose_Visceral_Omentum:GTEx/v8/Thyroid), RP11-357G3.1(DICE/T_CD4_naive_TREG), RP11-489M13.1(DICE/T_CD4_naive_TREG)	RNU6-204P(IMR90), HTT-AS(IMR90), HTT(IMR90), RGS12(Promoter_anchored_loops:IMR90), RP11-357G3.2(IMR90), HGFAC(Promoter_anchored_loops:IMR90), DOK7(Promoter_anchored_loops:IMR90)
4	24135570 - 25608368	0.99516	rs34811474	25408838	A	G	0.999969	-0.0344	0.0073	2.552e-06	0.2919	-0.0317	0.0031	5.19e-24	0.222	ANAPC4	ANAPC4(0, exonic)	ANAPC4	PI4K2B(GTEx/v8/Adipose_Subcutaneous:GTEx/v8/Esophagus_Muscularis:GTEx/v8/Nerve_Tibial), ZCCHC4(eQTLcatalogue/Quach_2016_ge_monocyte_Pam3CSK4:GTEx/v8/Adrenal_Gland:GTEx/v8/Muscle_Skeletal), ANAPC4(eQTLcatalogue/BLUEPRINT_ge_monocyte:eQTLcatalogue/BLUEPRINT_ge_T-cell:eQTLcatalogue/Fairfax_2012_B-cell_CD19:eQTLcatalogue/Kasela_2017_T-cell_CD4:eQTLGen_cis_eQTLs:BIOSQTL/BIOS_eQTL_geneLevel:CMC_SVA_cis:CMC_NoSVA_cis:GTEx/v8/Adipose_Subcutaneous:GTEx/v8/Adipose_Visceral_Omentum:GTEx/v8/Artery_Aorta:GTEx/v8/Artery_Coronary:GTEx/v8/Artery_Tibial:GTEx/v8/Brain_Hippocampus:GTEx/v8/Breast_Mammary_Tissue:GTEx/v8/Colon_Sigmoid:GTEx/v8/Colon_Transverse:GTEx/v8/Esophagus_Gastroesophageal_Junction:GTEx/v8/Esophagus_Mucosa:GTEx/v8/Esophagus_Muscularis:GTEx/v8/Liver:GTEx/v8/Lung:GTEx/v8/Muscle_Skeletal:GTEx/v8/Nerve_Tibial:GTEx/v8/Pancreas:GTEx/v8/Pituitary:GTEx/v8/Prostate:GTEx/v8/Cells_Cultured_fibroblasts:GTEx/v8/Skin_Not_Sun_Exposed_Suprapubic:GTEx/v8/Skin_Sun_Exposed_Lower_leg:GTEx/v8/Small_Intestine_Terminal_Ileum:GTEx/v8/Spleen:GTEx/v8/Stomach:GTEx/v8/Thyroid:GTEx/v8/Vagina)	ANAPC4(hESC), RP11-302F12.10(Liver:IMR90:Mesenchymal_Stem_Cell:Mesendoderm:Neural_Progenitor_Cell:Trophoblast-like_Cell:hESC)
4	111256567 - 113869892	0.798305	rs9992485	113311172	A	G	0.191101
5	103321080 - 104848654	0.994497	rs2018142	103941793	A	C	0.199054
5	139268265 - 140645133	0.916256	rs13188413	139666287	A	T	0.303324
5	163771940 - 165641575	0.96604	rs4543289	164484948	T	G	0.128346
6	28018353 - 28917091	0.777774	rs209195	28781438	T	G	0.068153
7	1353968 - 2061783	0.967291	rs6973700	1856669	A	G	0.451265
7	11299198 - 12634478	0.794306	rs11509880	12261911	A	G	0.0854987
8	20060856 - 21639132	0.797517	rs2616192	20668624	T	G	0.693042	0.027	0.0063	1.707e-05	0.6729	0.014	0.0025	1.435e-08	0.6786		RP11-108E14.1(110978, intergenic)		INTS10(CMC_SVA_cis)	SLC18A1(Mesendoderm), ATP6V1B2(Mesendoderm), LZTS1(hESC), RP11-563N12.2(Mesendoderm), RP11-404E12.1(Mesendoderm:hESC), U3(Mesendoderm)
9	124871322 - 126971353	0.957864	rs2670139	126634255	T	C	0.534915	-0.0314	0.0066	1.969e-06	0.6975	-0.0155	0.0026	2.826e-09	0.7536	DENND1A	DENND1A(0, intronic)	DENND1A	DENND1A(eQTLGen_cis_eQTLs:BIOSQTL/BIOS_eQTL_geneLevel:CMC_SVA_cis:GTEx/v8/Adipose_Subcutaneous:GTEx/v8/Adipose_Visceral_Omentum:GTEx/v8/Esophagus_Gastroesophageal_Junction:GTEx/v8/Esophagus_Mucosa:GTEx/v8/Esophagus_Muscularis:GTEx/v8/Nerve_Tibial:GTEx/v8/Skin_Sun_Exposed_Lower_leg)	RP11-123N4.4(Left_Ventricle:Mesendoderm), MIR600HG(IMR90:Mesenchymal_Stem_Cell:Mesendoderm), DENND1A(Mesenchymal_Stem_Cell:hESC), MIR601(IMR90:Mesenchymal_Stem_Cell:Mesendoderm:hESC), RP11-230L22.4(IMR90:Mesenchymal_Stem_Cell:Mesendoderm:hESC), AL161790.1(Aorta:Left_Ventricle:Liver:GM12878:IMR90:Mesenchymal_Stem_Cell:Mesendoderm:Neural_Progenitor_Cell:Trophoblast-like_Cell:hESC), RP11-417B4.2(Left_Ventricle:Liver:IMR90:Mesenchymal_Stem_Cell:Mesendoderm:Neural_Progenitor_Cell:Trophoblast-like_Cell:hESC), RP11-417B4.3(Aorta:Hippocampus:Left_Ventricle:Liver:Right_Ventricle:GM12878:IMR90:Mesenchymal_Stem_Cell:Mesendoderm:Neural_Progenitor_Cell:Trophoblast-like_Cell:hESC), LHX2(Liver:GM12878:IMR90:Mesenchymal_Stem_Cell:Mesendoderm:Neural_Progenitor_Cell:Trophoblast-like_Cell:hESC), RP11-85O21.2(Liver:GM12878:IMR90:Mesenchymal_Stem_Cell:Mesendoderm:Neural_Progenitor_Cell:Trophoblast-like_Cell:hESC), RP11-85O21.4(Liver:GM12878:IMR90:Mesenchymal_Stem_Cell:Mesendoderm:Neural_Progenitor_Cell:Trophoblast-like_Cell:hESC), RP11-85O21.5(Liver:GM12878:IMR90:Mesenchymal_Stem_Cell:Mesendoderm:Neural_Progenitor_Cell:Trophoblast-like_Cell:hESC), MIR181A2HG(Mesenchymal_Stem_Cell), RP11-205K6.2(Mesenchymal_Stem_Cell), AL356309.1(Mesenchymal_Stem_Cell)
10	75422693 - 78706536	0.975927	rs9415124	77640757	A	T	0.415209
11	8333814 - 9086714	0.824133	rs4256980	8673939	C	G	0.232724
12	109025901 - 110336546	0.99499	rs888194	109986918	C	G	0.401796
13	53339622 - 54682393	0.67594	rs12429545	54102206	A	G	0.923321	0.0351	0.0085	3.795e-05	0.2186	0.0291	0.0033	1.086e-18	0.1204		AL450423.1(160114, intergenic)		OLFM4(eQTLGen_cis_eQTLs)	RN7SL618P(Mesendoderm:hESC)
13	93586675 - 96087296	0.976378	rs17267683	94057870	C	G	0.323599
13	109121210 - 109814701	0.503983	rs12584509	109711644	C	G	0.0539536
18	913491 - 1941843	0.753575	rs9955276	1839339	T	C	0.373883
20	9730921 - 11249533	0.731554	rs2076645	11220665	A	G	0.12101
20	49239658 - 52472165	0.992753	rs13043475	51209603	A	G	0.237224
21	41389527 - 43321426	0.607647	rs1964926	42653121	A	G	0.257978

### Sheet: Table S30 -gwaspw metS-MDD both
Four regions of the genome that share a common causal variant between MDD and metabolic syndrome (metS) in females and males were identified by gwas-pw. For each of these genomic regions, the SNP identified as having the highest posterioir probability of being causal under the shared model is shown for each sex (two rows for each genomic region - one with female top SNP and one with male top SNP). Of the 4 MDD/metS pleiotropic regions found in both sexes, 4 variants (shown in bold) were identified as possible causal risk loci (PPA of model 3 (shared model) > 0.5) in at least one sex. Only one possible causal variant was identified as the same in both sexes (yellow highlight). For each possible causal SNP, the effect size (beta), standard error (SE), p-value (P) and frequency of the effect allele for our GWAS on depression in females, our GWAS of depression in males and the sex-combined metS GWAS are displayed. The gene nearest the possible causal SNP (and the distance and function in brackets) and all genes annotated to the possible causal SNP with more than 1 method are displayed (from positional, eQTL and chromatin interaction mapping). Also displayed are the genes mapped to each of the SNPs using positional mapping, eQTL information and chromatin interaction information. For eQTL and chromatin interaction information the tissue type is given in brackets next to each gene.
Genomic region ID	Chr	Region (start - stop)	Posterior probability of shared model	rsID of possible causal variant	Sex the possible causal variant identified in	SNP pos	Effect Allele	Other Allele	Posterior probability this SNP is causal under shared model for sex top SNP was identified in	Posterior probability this SNP is causal under shared model for other sex	Beta (Female MDD)	SE (Female MDD)	P (Female MDD)	Freq Effect Allele (Female MDD)	Beta (Male MDD)	SE (Male MDD)	P (Male MDD)	Freq Effect Allele (Male MDD)	Beta (metS)	SE (metS)	P (metS)	Freq Effect Allele (metS)	Genes (annotated with > 1 method)	Gene nearest SNP (distance, function)	Gene: positional	Gene: eQTL (tissue)	Gene: chromatin interaction (tissue)
1273	5	103322064 - 104847150	0.959407	rs2447832	Female	103933473	T	C	0.181669	0.0476666
1273	5	103322064 - 104847150	0.959407	rs325501	Male	104007433	C	G	0.543289	0.0201942	-0.0347	0.006	5.697e-09	0.5831	-0.0388	0.0078	7.505e-07	0.5856	-0.00937034	0.00125703	9.03183e-14	0.397614	RP11-6N13.1	RP11-6N13.1(0, ncRNA_intronic)	RP11-6N13.1	RP11-6N13.1(GTEx/v8/Testis)	NUDT12(Mesenchymal_Stem_Cell:Mesendoderm:hESC), RN7SL255P(IMR90:hESC), RP11-6N13.1(Mesenchymal_Stem_Cell), CTD-2374C24.1(Left_Ventricle:Mesenchymal_Stem_Cell:Mesendoderm:hESC), RAB9BP1(Mesenchymal_Stem_Cell), CTC-278L1.1(Mesenchymal_Stem_Cell:hESC), CTD-2285G11.1(IMR90), EFNA5(IMR90:Mesenchymal_Stem_Cell:Mesendoderm)
1447	7	11299654 - 12627245	0.722369	rs12667950	Female	12268468	T	G	0.100978	0.0743536
1447	7	11299654 - 12627245	0.722369	rs13230513	Male	12268243	A	C	0.0854973	0.0942586
1486	7	82031257 - 83798287	0.949415	rs41597	Female	82643268	A	G	0.330106	1.26619e-06
1486	7	82031257 - 83798287	0.949415	rs7810801	Male	82515942	T	C	0.763763	0.011794	0.0202	0.0059	0.0006065	0.4036	0.0404	0.0078	2.082e-07	0.3965	0.00562644	0.00125188	6.97732e-06	0.362823		PCLO(0, intronic)	PCLO		HGF(Mesendoderm), MIR1255B1(Mesendoderm:hESC), AC079799.2(Mesenchymal_Stem_Cell:Mesendoderm:hESC), SEMA3E(Mesendoderm), RAD23BP2(Mesenchymal_Stem_Cell:Mesendoderm)
579	16	53394465 - 55901549	0.522557	rs8057044	Female	53812614	A	G	0.99878	0.999727	0.0216	0.0057	0.0001341	0.4837	0.0294	0.0075	8.082e-05	0.4856	0.0513582	0.00160398	5.88618e-225	0.492048	FTO	FTO(0, intronic)	FTO	FTO(GTEx/v8/Muscle_Skeletal)	RPGRIP1L(IMR90:Mesenchymal_Stem_Cell:Mesendoderm:hESC), FTO(IMR90:Mesenchymal_Stem_Cell:Mesendoderm:hESC), RP11-357N13.3(IMR90:Mesenchymal_Stem_Cell:Mesendoderm:hESC), RP11-357N13.2(IMR90:Mesenchymal_Stem_Cell:Mesendoderm:hESC), RP11-357N13.1(IMR90:Mesenchymal_Stem_Cell:Mesendoderm:Trophoblast-like_Cell:hESC), FTO-IT1(Left_Ventricle:IMR90:Mesenchymal_Stem_Cell:Mesendoderm:hESC), RP11-324D17.2(Left_Ventricle:IMR90:Mesenchymal_Stem_Cell:Mesendoderm:Trophoblast-like_Cell:hESC), RP11-324D17.1(Liver:IMR90:Mesenchymal_Stem_Cell:Mesendoderm:Neural_Progenitor_Cell:Trophoblast-like_Cell:hESC), IRX3(Left_Ventricle:IMR90:Mesenchymal_Stem_Cell:Mesendoderm:Neural_Progenitor_Cell:Trophoblast-like_Cell:hESC), RP11-434E6.2(Left_Ventricle:IMR90:Mesenchymal_Stem_Cell:Mesendoderm:Trophoblast-like_Cell:hESC), AC079412.1(IMR90:Mesenchymal_Stem_Cell:Mesendoderm:Trophoblast-like_Cell:hESC), RP11-1136G4.1(Left_Ventricle:IMR90:Mesendoderm:hESC), CRNDE(Adult_Cortex:Left_Ventricle:Liver:IMR90:Mesenchymal_Stem_Cell:Mesendoderm:Neural_Progenitor_Cell:Trophoblast-like_Cell:hESC), IRX5(Adult_Cortex:Left_Ventricle:Liver:IMR90:Mesenchymal_Stem_Cell:Mesendoderm:Neural_Progenitor_Cell:Trophoblast-like_Cell:hESC), CTD-3032H12.2(Adult_Cortex:Left_Ventricle:Liver:IMR90:Mesenchymal_Stem_Cell:Mesendoderm:Neural_Progenitor_Cell:Trophoblast-like_Cell:hESC), CTD-3032H12.1(Left_Ventricle:Liver:IMR90:Mesenchymal_Stem_Cell:Mesendoderm:Neural_Progenitor_Cell:Trophoblast-like_Cell:hESC), CTD-3032H12.3(Left_Ventricle:Liver:IMR90:Mesenchymal_Stem_Cell:Mesendoderm:Trophoblast-like_Cell:hESC), RP11-26L20.3(Left_Ventricle:IMR90:Mesenchymal_Stem_Cell:Mesendoderm:Trophoblast-like_Cell:hESC), RN7SL841P(Left_Ventricle:IMR90:Mesenchymal_Stem_Cell:Mesendoderm:Trophoblast-like_Cell:hESC), IRX6(Left_Ventricle:IMR90:Mesenchymal_Stem_Cell:Mesendoderm:Trophoblast-like_Cell:hESC), RP11-26L20.4(Left_Ventricle:IMR90:Mesenchymal_Stem_Cell:Mesendoderm:Trophoblast-like_Cell:hESC), RPL31P56(Left_Ventricle:IMR90:Mesenchymal_Stem_Cell:Mesendoderm:Trophoblast-like_Cell:hESC), MMP2(Left_Ventricle:IMR90:Mesenchymal_Stem_Cell:Mesendoderm:Neural_Progenitor_Cell:Trophoblast-like_Cell:hESC), RP11-212I21.2(IMR90:Mesenchymal_Stem_Cell:Mesendoderm:hESC), LPCAT2(IMR90:Mesenchymal_Stem_Cell:Trophoblast-like_Cell), RP11-212I21.4(IMR90:Mesenchymal_Stem_Cell), CAPNS2(Mesenchymal_Stem_Cell), SLC6A2(IMR90), CES1P2(IMR90), CES1P1(IMR90), CES1(Mesenchymal_Stem_Cell), CES5A(IMR90:Mesenchymal_Stem_Cell), RP11-461O7.1(Left_Ventricle), CTD-2050B12.1(Left_Ventricle), GNAO1(Left_Ventricle), CTD-2050B12.2(Left_Ventricle), MIR3935(Left_Ventricle), RP11-441F2.5(Mesenchymal_Stem_Cell), NUDT21(Mesenchymal_Stem_Cell), OGFOD1(Mesenchymal_Stem_Cell)
579	16	53394465 - 55901549	0.522557	rs8057044	Male	53812614	A	G	0.999727	0.99878	0.0216	0.0057	0.0001341	0.4837	0.0294	0.0075	8.082e-05	0.4856	0.0513582	0.00160398	5.88618e-225	0.492048	FTO	FTO(0, intronic)	FTO	FTO(GTEx/v8/Muscle_Skeletal)	RPGRIP1L(IMR90:Mesenchymal_Stem_Cell:Mesendoderm:hESC), FTO(IMR90:Mesenchymal_Stem_Cell:Mesendoderm:hESC), RP11-357N13.3(IMR90:Mesenchymal_Stem_Cell:Mesendoderm:hESC), RP11-357N13.2(IMR90:Mesenchymal_Stem_Cell:Mesendoderm:hESC), RP11-357N13.1(IMR90:Mesenchymal_Stem_Cell:Mesendoderm:Trophoblast-like_Cell:hESC), FTO-IT1(Left_Ventricle:IMR90:Mesenchymal_Stem_Cell:Mesendoderm:hESC), RP11-324D17.2(Left_Ventricle:IMR90:Mesenchymal_Stem_Cell:Mesendoderm:Trophoblast-like_Cell:hESC), RP11-324D17.1(Liver:IMR90:Mesenchymal_Stem_Cell:Mesendoderm:Neural_Progenitor_Cell:Trophoblast-like_Cell:hESC), IRX3(Left_Ventricle:IMR90:Mesenchymal_Stem_Cell:Mesendoderm:Neural_Progenitor_Cell:Trophoblast-like_Cell:hESC), RP11-434E6.2(Left_Ventricle:IMR90:Mesenchymal_Stem_Cell:Mesendoderm:Trophoblast-like_Cell:hESC), AC079412.1(IMR90:Mesenchymal_Stem_Cell:Mesendoderm:Trophoblast-like_Cell:hESC), RP11-1136G4.1(Left_Ventricle:IMR90:Mesendoderm:hESC), CRNDE(Adult_Cortex:Left_Ventricle:Liver:IMR90:Mesenchymal_Stem_Cell:Mesendoderm:Neural_Progenitor_Cell:Trophoblast-like_Cell:hESC), IRX5(Adult_Cortex:Left_Ventricle:Liver:IMR90:Mesenchymal_Stem_Cell:Mesendoderm:Neural_Progenitor_Cell:Trophoblast-like_Cell:hESC), CTD-3032H12.2(Adult_Cortex:Left_Ventricle:Liver:IMR90:Mesenchymal_Stem_Cell:Mesendoderm:Neural_Progenitor_Cell:Trophoblast-like_Cell:hESC), CTD-3032H12.1(Left_Ventricle:Liver:IMR90:Mesenchymal_Stem_Cell:Mesendoderm:Neural_Progenitor_Cell:Trophoblast-like_Cell:hESC), CTD-3032H12.3(Left_Ventricle:Liver:IMR90:Mesenchymal_Stem_Cell:Mesendoderm:Trophoblast-like_Cell:hESC), RP11-26L20.3(Left_Ventricle:IMR90:Mesenchymal_Stem_Cell:Mesendoderm:Trophoblast-like_Cell:hESC), RN7SL841P(Left_Ventricle:IMR90:Mesenchymal_Stem_Cell:Mesendoderm:Trophoblast-like_Cell:hESC), IRX6(Left_Ventricle:IMR90:Mesenchymal_Stem_Cell:Mesendoderm:Trophoblast-like_Cell:hESC), RP11-26L20.4(Left_Ventricle:IMR90:Mesenchymal_Stem_Cell:Mesendoderm:Trophoblast-like_Cell:hESC), RPL31P56(Left_Ventricle:IMR90:Mesenchymal_Stem_Cell:Mesendoderm:Trophoblast-like_Cell:hESC), MMP2(Left_Ventricle:IMR90:Mesenchymal_Stem_Cell:Mesendoderm:Neural_Progenitor_Cell:Trophoblast-like_Cell:hESC), RP11-212I21.2(IMR90:Mesenchymal_Stem_Cell:Mesendoderm:hESC), LPCAT2(IMR90:Mesenchymal_Stem_Cell:Trophoblast-like_Cell), RP11-212I21.4(IMR90:Mesenchymal_Stem_Cell), CAPNS2(Mesenchymal_Stem_Cell), SLC6A2(IMR90), CES1P2(IMR90), CES1P1(IMR90), CES1(Mesenchymal_Stem_Cell), CES5A(IMR90:Mesenchymal_Stem_Cell), RP11-461O7.1(Left_Ventricle), CTD-2050B12.1(Left_Ventricle), GNAO1(Left_Ventricle), CTD-2050B12.2(Left_Ventricle), MIR3935(Left_Ventricle), RP11-441F2.5(Mesenchymal_Stem_Cell), NUDT21(Mesenchymal_Stem_Cell), OGFOD1(Mesenchymal_Stem_Cell)

### Sheet: Table S31gwaspw metS-MDD female
22 regions of the genome that share a common causal variant between MDD and metabolic syndrome (metS) in females only were identified by gwas-pw. Of these 22 female-specific MDD/metS pleiotropic regions, 5 variants (shown in bold) were identified as possible causal risk loci (PPA of model 3 (shared model) > 0.5). For each possible causal SNP, the effect size (beta), standard error (SE), p-value (P) and frequency of the effect allele for both our GWAS on depression in females and of sex-combined metS are displayed. The gene nearest the possible causal SNP (and the distance and function in brackets) and all genes annotated to the possible causal SNP with more than 1 method are displayed (from positional, eQTL and chromatin interaction mapping). Also displayed are the genes mapped to each of the SNPs using positional mapping, eQTL information and chromatin interaction information. For eQTL and chromatin interaction information the tissue type is given in brackets next to each gene.
Chr	Region (start - stop)	Posterioir probability of shared model	rsID of possible causal variant	SNP pos	Effect Allele	Other Allele	Posterior probability this SNP is causal under shared model	Beta (Female MDD)	SE (Female MDD)	P (Female MDD)	Freq Effect Allele (Female MDD)	Beta (metS)	SE (metS)	P (metS)	Freq Effect Allele (metS)	Genes (annotated with > 1 method)	Gene nearest SNP (distance, function)	Gene: positional	Gene: eQTL (tissue)	Gene: chromatin interaction (tissue)
1	79668851 - 81352554	0.975611	rs7549987	80789011	T	C	0.105493
1	173097989 - 175088187	0.713375	rs7547843	174507529	A	G	0.336951
2	54687523 - 56201626	0.91558	rs2968821	55307865	T	C	0.387524
2	161770428 - 163502770	0.956652	rs16846050	162563553	A	G	0.109362
2	191973563 - 195857628	0.773205	rs1596751	193807860	T	C	0.0978399
5	163773596 - 165640662	0.815904	rs6556810	164585949	T	C	0.362522
7	113723265 - 116779594	0.537246	rs12705980	114334843	A	G	0.0838778
8	13947515 - 15987187	0.531742	rs4440633	14104567	T	C	0.0502411
8	20062812 - 21618414	0.895532	rs2616192	20668624	T	G	0.620411	0.027	0.0063	1.707e-05	0.6729	0.00909867	0.00131668	4.83542e-12	0.331014		RP11-108E14.1(110978, intergenic)		INTS10(CMC_SVA_cis)	SLC18A1(Mesendoderm), ATP6V1B2(Mesendoderm), LZTS1(hESC), RP11-563N12.2(Mesendoderm), RP11-404E12.1(Mesendoderm:hESC), U3(Mesendoderm)
9	124871697 - 126970838	0.939925	rs2479106	126525212	A	G	0.326429
11	8333826 - 9081926	0.505995	rs4929923	8639200	T	C	0.347774
12	83502773 - 84303690	0.527976	rs1603572	84103615	A	G	0.360913
13	53340133 - 54681048	0.584023	rs12429545	54102206	A	G	0.901742	0.0351	0.0085	3.795e-05	0.2186	0.0208286	0.00192482	2.73592e-27	0.111332		AL450423.1(160114, intergenic)		OLFM4(eQTLGen_cis_eQTLs)	RN7SL618P(Mesendoderm:hESC)
13	93586675 - 96087296	0.97526	rs2762091	94057792	T	C	0.715461	0.0361	0.0067	6.344e-08	0.2403	0.00848714	0.0014341	3.25678e-09	0.254473	GPC6	GPC6(0, intronic)	GPC6, HNRNPA1P29	GPC6(TIGER/Nom_Alonso_Pancreatic_islets:GTEx/v8/Lung:GTEx/v8/Pancreas:GTEx/v8/Testis:GTEx/v8/Thyroid)	FABP5P4(Mesenchymal_Stem_Cell), GPC5-AS1(IMR90:Mesenchymal_Stem_Cell), GPC6(Fetal_Cortex:Mesenchymal_Stem_Cell), GPC6-AS2(IMR90:Mesenchymal_Stem_Cell:Mesendoderm:hESC), RNA5SP35(IMR90:Mesenchymal_Stem_Cell:Mesendoderm:hESC), GPC6-AS1(Left_Ventricle:IMR90:Mesenchymal_Stem_Cell:Mesendoderm:hESC), DCT(Left_Ventricle:IMR90:Mesenchymal_Stem_Cell:Mesendoderm:hESC), TGDS(Mesendoderm), GPR180(Mesendoderm), SOX21(Left_Ventricle), SOX21-AS1(Left_Ventricle)
14	59450384 - 61678259	0.604348	rs2094058	60153555	T	C	0.240584
15	35085897 - 37454580	0.746239	rs11636611	36391965	T	C	0.15613
16	12613317 - 13152061	0.773741	rs7187154	13039921	A	G	0.622093	-0.0259	0.0058	9.307e-06	0.3881	-0.00554501	0.00125818	1.04732e-05	0.331014	SHISA9	SHISA9(0, intronic)	SHISA9		RP11-895K13.2(IMR90:Mesenchymal_Stem_Cell), IMPDH1P11(IMR90), RN7SL493P(IMR90:Mesenchymal_Stem_Cell), ATF7IP2(IMR90), RN7SL99P(IMR90), RNU6-633P(IMR90:Mesenchymal_Stem_Cell), ACA64(IMR90:Mesenchymal_Stem_Cell:Mesendoderm:Trophoblast-like_Cell:hESC), RP11-552C15.1(IMR90:Mesenchymal_Stem_Cell:Mesendoderm:hESC), CTD-3037G24.4(IMR90:Mesenchymal_Stem_Cell:Mesendoderm:hESC), CTD-3037G24.3(IMR90:Mesenchymal_Stem_Cell:Mesendoderm:hESC), CTD-2583P5.1(IMR90), CTD-2583P5.3(IMR90), RP11-14K2.1(IMR90:Mesenchymal_Stem_Cell:Mesendoderm:hESC), SHISA9(IMR90:Mesenchymal_Stem_Cell:Mesendoderm:hESC), AC092380.1(IMR90:Mesenchymal_Stem_Cell:Mesendoderm:Trophoblast-like_Cell:hESC), AC009134.1(IMR90:Mesendoderm:hESC), U91319.1(Left_Ventricle:IMR90:Mesenchymal_Stem_Cell:Mesendoderm:Trophoblast-like_Cell:hESC), AC003009.1(Aorta:Liver:IMR90:Mesenchymal_Stem_Cell:Mesendoderm:Trophoblast-like_Cell:hESC), AC003009.2(Liver:IMR90:Mesenchymal_Stem_Cell:Mesendoderm:Trophoblast-like_Cell:hESC), U95743.1(Mesenchymal_Stem_Cell:Mesendoderm:Trophoblast-like_Cell:hESC), ERCC4(Mesendoderm:Trophoblast-like_Cell:hESC), RPS26P52(Mesendoderm:Trophoblast-like_Cell:hESC), CTD-2135D7.2(Mesendoderm:Trophoblast-like_Cell:hESC), CTA-276F8.2(Mesendoderm:hESC), TVP23CP2(Mesendoderm:hESC), AC040173.1(Mesendoderm:Trophoblast-like_Cell:hESC)
18	917121 - 1941843	0.644186	rs8097544	1839564	A	G	0.407753
18	64252801 - 66124498	0.511874	rs12606123	65947144	T	C	0.159501
18	77154670 - 78015180	0.547284	rs7236339	77579773	A	G	0.730658	0.0259	0.0069	0.0001596	0.2837	0.00705586	0.00147226	1.64675e-06	0.183897	RP11-154H12.3, KCNG2, TXNL4A, RBFA, ADNP2	RP11-154H12.3(3407, intergenic)	RP11-154H12.3	CTDP1(BIOSQTL/BIOS_eQTL_geneLevel), RP11-154H12.3(GTEx/v8/Testis), KCNG2(eQTLGen_cis_eQTLs:BIOSQTL/BIOS_eQTL_geneLevel:GTEx/v8/Whole_Blood), PQLC1(EyeGEx:eQTLcatalogue/BLUEPRINT_ge_neutrophil:eQTLcatalogue/CEDAR_neutrophil_CD15:eQTLGen_cis_eQTLs:BIOSQTL/BIOS_eQTL_geneLevel:GTEx/v8/Colon_Sigmoid:GTEx/v8/Lung:GTEx/v8/Nerve_Tibial:GTEx/v8/Thyroid), HSBP1L1(eQTLcatalogue/BLUEPRINT_ge_neutrophil:eQTLcatalogue/Lepik_2017_ge_blood:eQTLGen_cis_eQTLs:BIOSQTL/BIOS_eQTL_geneLevel:GTEx/v8/Whole_Blood), TXNL4A(eQTLcatalogue/BLUEPRINT_ge_neutrophil), RBFA(eQTLGen_cis_eQTLs), ADNP2(eQTLGen_cis_eQTLs), AC139100.2(GTEx/v8/Adipose_Subcutaneous:GTEx/v8/Cells_Cultured_fibroblasts:GTEx/v8/Testis), AC139100.3(GTEx/v8/Esophagus_Mucosa:GTEx/v8/Esophagus_Muscularis:GTEx/v8/Nerve_Tibial:GTEx/v8/Skin_Not_Sun_Exposed_Suprapubic)	KCNG2(Spleen:IMR90:Mesenchymal_Stem_Cell:Mesendoderm:hESC), TXNL4A(IMR90), RP11-795F19.5(IMR90), RBFA(IMR90), RBFADN(IMR90), SLC25A6P4(IMR90), ADNP2(IMR90)
20	9731193 - 11247552	0.537465	rs2076645	11220665	A	G	0.0988578
20	49241285 - 52464353	0.968605	rs13043475	51209603	A	G	0.150171

### Sheet: Table S32 -gwaspw metS-MDD male
Four regions of the genome that share a common causal variant between MDD and metabolic syndrome (metS) in males only were identified by gwas-pw. Of these 4 male-specific MDD/metS pleiotropic regions, 1 variant (shown in bold) was identified as possible causal risk loci (PPA of model 3 (shared model) > 0.5). For this possible causal SNP, the effect size (beta), standard error (SE), p-value (P) and frequency of the effect allele for both our GWAS on depression in males and of sex-combined metS are displayed. The gene nearest the possible causal SNP (and the distance and function in brackets) and all genes annotated to the possible causal SNP with more than 1 method are displayed (from positional, eQTL and chromatin interaction mapping). Also displayed are the genes mapped to each of the SNPs using positional mapping, eQTL information and chromatin interaction information. For eQTL and chromatin interaction information the tissue type is given in brackets next to each gene.
Chr	Region (start - stop)	Posterior probability of shared model	rsID of possible causal variant	SNP pos	Effect Allele	Other Allele	Posterior probability this SNP is causal under shared model	Beta (Male MDD)	SE (Male MDD)	P (Male MDD)	Freq Effect Allele (male MDD)	Beta (metS)	SE (metS)	P (metS)	Freq Effect Allele (metS)	Genes (annotated with > 1 method)	Gene nearest SNP (distance, function)	Gene: positional	Gene: eQTL (tissue)	Gene: chromatin interaction (tissue)
2	14340289 - 16243192	0.524787	rs721858	15419856	A	T	0.114133
4	174266132 - 176568716	0.877949	rs11728358	176547576	A	G	0.342337
8	104989196 - 107409808	0.656008	rs1871745	106457633	A	G	0.13864
11	112460018 - 114251303	0.889978	rs2734849	113270160	A	G	0.500054	0.0344	0.0075	4.139e-06	0.4932	0.0091671	0.00123748	1.2836e-13	0.496024	ANKK1	ANKK1(0, exonic)	ANKK1, RP11-159N11.3	TTC12(TIGER/Nom_Alonso_Pancreatic_islets:EyeGEx:eQTLcatalogue/BLUEPRINT_ge_monocyte:eQTLcatalogue/BrainSeq_ge_brain:eQTLcatalogue/CEDAR_B-cell_CD19:eQTLcatalogue/CEDAR_T-cell_CD4:eQTLcatalogue/CEDAR_T-cell_CD8:eQTLcatalogue/Fairfax_2012_B-cell_CD19:eQTLcatalogue/Fairfax_2014_IFN24:eQTLcatalogue/Fairfax_2014_LPS24:eQTLcatalogue/Fairfax_2014_LPS2:eQTLcatalogue/Fairfax_2014_naive:eQTLcatalogue/GENCORD_ge_fibroblast:eQTLcatalogue/GENCORD_ge_LCL:eQTLcatalogue/GEUVADIS_ge_LCL:eQTLcatalogue/HipSci_ge_iPSC:eQTLcatalogue/Lepik_2017_ge_blood:eQTLcatalogue/Nedelec_2016_ge_macrophage_naive:eQTLcatalogue/Schwartzentruber_2018_ge_sensory_neuron:eQTLcatalogue/TwinsUK_ge_blood:eQTLcatalogue/TwinsUK_ge_fat:eQTLcatalogue/TwinsUK_ge_LCL:eQTLcatalogue/TwinsUK_ge_skin:eQTLcatalogue/van_de_Bunt_2015_ge_pancreatic_islet:DICE/T_CD4_naive:DICE/T_CD8_naive:DICE/Monocyte_non_classical:DICE/NK:DICE/T_CD4_TFH:DICE/T_CD4_TH1:DICE/T_CD4_TH17:DICE/T_CD4_TH1_17:DICE/T_CD4_TH2:DICE/T_CD4_memory_TREG:DICE/T_CD4_naive_TREG:eQTLGen_cis_eQTLs:BIOSQTL/BIOS_eQTL_geneLevel:xQTLServer_eQTLs:CMC_SVA_cis:CMC_NoSVA_cis:BRAINEAC/MEDU:BRAINEAC/THAL:GTEx/v8/Adipose_Subcutaneous:GTEx/v8/Adipose_Visceral_Omentum:GTEx/v8/Adrenal_Gland:GTEx/v8/Whole_Blood:GTEx/v8/Artery_Aorta:GTEx/v8/Artery_Coronary:GTEx/v8/Artery_Tibial:GTEx/v8/Brain_Amygdala:GTEx/v8/Brain_Anterior_cingulate_cortex_BA24:GTEx/v8/Brain_Caudate_basal_ganglia:GTEx/v8/Brain_Cerebellar_Hemisphere:GTEx/v8/Brain_Cerebellum:GTEx/v8/Brain_Cortex:GTEx/v8/Brain_Frontal_Cortex_BA9:GTEx/v8/Brain_Hippocampus:GTEx/v8/Brain_Hypothalamus:GTEx/v8/Brain_Nucleus_accumbens_basal_ganglia:GTEx/v8/Brain_Putamen_basal_ganglia:GTEx/v8/Brain_Spinal_cord_cervical_c-1:GTEx/v8/Brain_Substantia_nigra:GTEx/v8/Breast_Mammary_Tissue:GTEx/v8/Colon_Sigmoid:GTEx/v8/Colon_Transverse:GTEx/v8/Esophagus_Gastroesophageal_Junction:GTEx/v8/Esophagus_Mucosa:GTEx/v8/Esophagus_Muscularis:GTEx/v8/Heart_Atrial_Appendage:GTEx/v8/Heart_Left_Ventricle:GTEx/v8/Kidney_Cortex:GTEx/v8/Liver:GTEx/v8/Lung:GTEx/v8/Muscle_Skeletal:GTEx/v8/Nerve_Tibial:GTEx/v8/Ovary:GTEx/v8/Pancreas:GTEx/v8/Pituitary:GTEx/v8/Prostate:GTEx/v8/Minor_Salivary_Gland:GTEx/v8/Cells_Cultured_fibroblasts:GTEx/v8/Skin_Not_Sun_Exposed_Suprapubic:GTEx/v8/Skin_Sun_Exposed_Lower_leg:GTEx/v8/Small_Intestine_Terminal_Ileum:GTEx/v8/Spleen:GTEx/v8/Stomach:GTEx/v8/Testis:GTEx/v8/Thyroid:GTEx/v8/Uterus:GTEx/v8/Vagina), RP11-159N11.4(TIGER/Nom_Alonso_Pancreatic_islets:EyeGEx:eQTLcatalogue/BrainSeq_ge_brain:eQTLcatalogue/Lepik_2017_ge_blood:eQTLcatalogue/TwinsUK_ge_skin:DICE/T_CD4_TFH:DICE/T_CD4_TH17:DICE/T_CD4_TH1_17:DICE/T_CD4_naive_TREG:eQTLGen_cis_eQTLs:BIOSQTL/BIOS_eQTL_geneLevel:GTEx/v8/Adipose_Subcutaneous:GTEx/v8/Adipose_Visceral_Omentum:GTEx/v8/Adrenal_Gland:GTEx/v8/Artery_Aorta:GTEx/v8/Artery_Tibial:GTEx/v8/Brain_Caudate_basal_ganglia:GTEx/v8/Brain_Cerebellum:GTEx/v8/Brain_Frontal_Cortex_BA9:GTEx/v8/Brain_Nucleus_accumbens_basal_ganglia:GTEx/v8/Brain_Spinal_cord_cervical_c-1:GTEx/v8/Breast_Mammary_Tissue:GTEx/v8/Colon_Sigmoid:GTEx/v8/Colon_Transverse:GTEx/v8/Esophagus_Gastroesophageal_Junction:GTEx/v8/Esophagus_Mucosa:GTEx/v8/Esophagus_Muscularis:GTEx/v8/Heart_Atrial_Appendage:GTEx/v8/Heart_Left_Ventricle:GTEx/v8/Lung:GTEx/v8/Muscle_Skeletal:GTEx/v8/Nerve_Tibial:GTEx/v8/Pituitary:GTEx/v8/Skin_Not_Sun_Exposed_Suprapubic:GTEx/v8/Skin_Sun_Exposed_Lower_leg:GTEx/v8/Thyroid), ANKK1(eQTLcatalogue/BLUEPRINT_ge_T-cell:eQTLcatalogue/Kasela_2017_T-cell_CD4:eQTLcatalogue/Kasela_2017_T-cell_CD8:eQTLcatalogue/Lepik_2017_ge_blood:eQTLcatalogue/TwinsUK_ge_blood:DICE/Monocyte_classical:DICE/T_CD4_TFH:DICE/T_CD4_TH17:DICE/T_CD4_memory_TREG:DICE/T_CD4_naive_TREG:eQTLGen_cis_eQTLs:BIOSQTL/BIOS_eQTL_geneLevel:GTEx/v8/Adipose_Subcutaneous:GTEx/v8/Adipose_Visceral_Omentum:GTEx/v8/Whole_Blood:GTEx/v8/Artery_Aorta:GTEx/v8/Artery_Coronary:GTEx/v8/Artery_Tibial:GTEx/v8/Breast_Mammary_Tissue:GTEx/v8/Colon_Sigmoid:GTEx/v8/Colon_Transverse:GTEx/v8/Esophagus_Mucosa:GTEx/v8/Esophagus_Muscularis:GTEx/v8/Heart_Atrial_Appendage:GTEx/v8/Heart_Left_Ventricle:GTEx/v8/Liver:GTEx/v8/Lung:GTEx/v8/Muscle_Skeletal:GTEx/v8/Nerve_Tibial:GTEx/v8/Pancreas:GTEx/v8/Small_Intestine_Terminal_Ileum:GTEx/v8/Spleen:GTEx/v8/Stomach:GTEx/v8/Testis:GTEx/v8/Thyroid)	TMPRSS5(IMR90:Mesenchymal_Stem_Cell:Mesendoderm:hESC), RP11-627G1.1(IMR90:Mesenchymal_Stem_Cell:Mesendoderm:hESC), RP11-667M19.1(Mesendoderm:hESC)
